# Genetically-influenced HDL concentration, composition and modulation and the risk of sepsis: a Mendelian Randomization Study

**DOI:** 10.1101/2025.03.31.25324957

**Authors:** Mohan Li, Sander Kooijman, Ko Willems van Dijk, John J.P. Kastelein, Patrick C.N. Rensen, Raymond Noordam

**Affiliations:** Department of Internal Medicine, Division of Endocrinology, and Einthoven Laboratory of Experimental Vascular Medicine, Leiden University Medical Center, Leiden, the Netherlands; Department of Human Genetics, Leiden University Medical Center, Leiden, the Netherlands; NewAmsterdam Pharma B.V., Naarden, the Netherlands; Department of Vascular Medicine, Academic Medical Center, University of Amsterdam, Amsterdam, the Netherlands; Department of Clinical Epidemiology, Leiden University Medical Center, Leiden, the Netherlands; Health Campus the Hague/Public Health and Primary Care, Leiden University Medical Center, the Hague, the Netherlands

**Author notes:** Corresponding Author: Raymond Noordam PhD, Department of Clinical Epidemiology, Leiden University Medical Center, Leiden, the Netherlands, Albinusdreef 2, 2333 ZA Leiden, the Netherlands. **Competing Interests and Funding:** The authors declare no competing interests or external funding. **Author contributions:** ML conception of the work, analysis and interpretation of data, drafting the work; SK, PCNR, RN conception of the work, interpretation of data, and critical review of the work; KWD, SA, JJPK interpretation of data, and critical review of the work.

**Keywords:** High density lipoprotein, sepsis, apolipoprotein A1, cholesteryl ester transport protein, Mendelian randomization

## Abstract

**Purpose:** A growing body of evidence suggests a protective role for high-density lipoprotein (HDL) in the development and progression of sepsis. However, evidence favoring causality between HDL and sepsis remains limited. Here we investigated, by using Mendelian randomization (MR), the potential causal link between HDL particle concentration or HDL-related proteins, and the risk of developing sepsis.

**Methods:** Two-sample MR analyses were conducted to investigate association between genetically-influenced HDL particle concentration, HDL-related proteins, and the risk of sepsis. We utilized a genome-wide association study (GWAS) comprising 10,154 sepsis cases and 452,764 controls as outcome. Inverse-variance weighted (IVW) analyses were employed as primary analyses. Protein-protein interaction (PPI) network analyses were used to identify key regulators for concentration of HDL particles and ApoA1.

**Results:** Based on the IVW analyses, we found evidence for an association between genetically-influenced higher HDL particle concentration and lower risk of sepsis (odds ratio (OR): 0.86, 95% confidential interval (CI): 0.77-0.96). Similarly, genetically-influenced higher ApoA1 concentration was associated with a lower risk of sepsis (OR: 0.90, 95% CI: 0.85 - 0.96). Through PPI network analyses, we identified cholesteryl ester transfer protein (CETP) as one of the key players in regulating the concentration of HDL particles and ApoA1, and sepsis risk as such.

**Conclusion:** Our MR study provides evidence for an inverse relationship between HDL particle concentration or ApoA1, and the susceptibility to sepsis. We anticipate that CETP inhibitory strategies may increase HDL particle concentration and apoA1 to lower sepsis susceptibility and potentially prevent the risks associated with sepsis.

## Supplementary materials for "Genetically-influenced HDL concentration, composition and modulation and the risk of sepsis: a Mendelian Randomization Study"

### Sheet: Overview
Legends for tables in supplementary materials
Table S1	The different experimental groups carried out in this study
Table S2	SNPs for lipids in Two-sample MR
Table S3	Results of MR between concentration of HDL particles and sepsis
Table S4	Results of MR between concentration of LDL particles and sepsis
Table S5	Results of MR between concentration of VLDL particles and sepsis
Table S6	SNPs for concentration of lipoprotein particles in multivariable-adjusted MR(concentration of HDL, LDL, VLDL particles)
Table S7	SNPs for concentration of lipoprotein particles in multivariable-adjusted MR(concentration of HDL particle, LDL-C, TG levels)
Table S8	Results of MR between ApoA1 concentrations and sepsis
Table S9	Results of MR between ApoB concentrations and sepsis
Table S10	Results of MR between plasma apolipoprotein (proteomics) concentration s and sepsis
Table S11	Mapped genes of concentration of HDL particles
Table S12	PPI between mapped genes of concentration of HDL particles
Table S13	Mapped genes of ApoA1 concentration s
Table S14	PPI between mapped genes of ApoA1 concentration s
Table S15	SNPs for HDL particle concentration-regulating targets in drug-target MR
Table S16	Result of MR between HDL particle concentration-regulating targets and sepsis
Table S17	SNPs for ApoA1-regulating targets in drug-target MR
Table S18	Result of MR between ApoA1 concentration-regulating targets and sepsis
Table S19	Results of MR between CETP serum concentration and concentration of HDL particles
Table S20	Results of MR between CETP serum concentration and ApoA1 concentration
Table S21	Results of MR between CETP serum concentration and sepsis
Table S22	SNPs for concentration of lipoprotein particles and CETP serum concentration in multivariable-adjusted MR
Table S23	SNPs for ApoA1 concentration and CETP serum concentration in multivariable-adjusted MR

### Sheet: Table S1
Supplementary Table 1. The different experimental groups carried out in this study
	Exposure	Outcome	Source of exposure	Source of Outcome	Proxy of exposure
Two-Sample MR
	Concentration of HDL particles	Total sepsis	PMID: 35213538	PMID: 32966752	.
	Concentration of LDL particles	Total sepsis	PMID: 35213538	PMID: 32966752	.
	Concentration of VLDL particles	Total sepsis	PMID: 35213538	PMID: 32966752	.
	Apolipoprotein A1 levels	Total sepsis	PMID: 34226706	PMID: 32966752	.
	Apolipoprotein B levels	Total sepsis	PMID: 34226706	PMID: 32966752	.
	Plasma proteomics	Total sepsis	PMID: 37794186	PMID: 32966752	.
	Plasma CETP concentration	Total sepsis	PMID: 29728394	PMID: 32966752	.
Multivariable-adjusted MR
	Concentration of HDL particles	Total sepsis	PMID: 35213538	PMID: 32966752	.
	Concentration of LDL particles	Total sepsis	PMID: 35213538	PMID: 32966752	.
	Concentration of VLDL particles	Total sepsis	PMID: 35213538	PMID: 32966752	.
Multivariable-adjusted MR
	Concentration of HDL particles	Total sepsis	PMID: 35213538	PMID: 32966752	.
	Plasma CETP concentration	Total sepsis	PMID: 29728394	PMID: 32966752	.
Multivariable-adjusted MR
	Apolipoprotein A1 levels	Total sepsis	PMID: 34226706	PMID: 32966752	.
	Plasma CETP concentration	Total sepsis	PMID: 29728394	PMID: 32966752	.
Mediated MR
	Apolipoprotein A1 levels	Total sepsis	PMID: 34226706	PMID: 32966752	.
	Plasma CETP concentration	Total sepsis	PMID: 29728394	PMID: 32966752	.
	Plasma CETP concentration	Apolipoprotein A1 levels	PMID: 29728394	PMID: 34226706	.
Drug-target MR
	CETP	Total sepsis	PMID: 34226706	PMID: 32966752	Apolipoprotein A1 levels
	LCAT	Total sepsis	PMID: 34226706	PMID: 32966752	Apolipoprotein A1 levels
	PLTP	Total sepsis	PMID: 34226706	PMID: 32966752	Apolipoprotein A1 levels

### Sheet: Table S2
Supplementary Table 2. SNPs for lipids in Two-sample MR
Exposure	SNP	effect_allele.exposure	other_allele.exposure	beta.exposure	eaf.exposure	remove	palindromic	chr	se.exposure	pval.exposure	F
Concentration of HDL particles	rs1002687	A	G	0.0454523	0.644763	FALSE	FALSE	1	0.00404944	3.10027e-29	125.986
Concentration of HDL particles	rs1047891	A	C	-0.0246635	0.314984	FALSE	FALSE	2	0.00417536	3.50002e-09	34.8917
Concentration of HDL particles	rs1054852	G	A	0.0232456	0.377477	FALSE	FALSE	12	0.00419812	3.09999e-08	30.66
Concentration of HDL particles	rs1077835	G	A	0.060085	0.219713	FALSE	FALSE	15	0.00468975	1.39991e-37	164.147
Concentration of HDL particles	rs112001035	A	G	-0.0535854	0.05973	FALSE	FALSE	17	0.00833758	1.29999e-10	41.306
Concentration of HDL particles	rs11208706	G	T	0.0251577	0.369324	FALSE	FALSE	1	0.00402625	4.09996e-10	39.0427
Concentration of HDL particles	rs112495680	G	A	-0.0325573	0.133414	FALSE	FALSE	6	0.00572576	1.29999e-08	32.3318
Concentration of HDL particles	rs1131285	G	C	0.0314644	0.648353	FALSE	TRUE	6	0.00405322	8.30042e-15	60.2613
Concentration of HDL particles	rs116843064	A	G	0.159178	0.019851	FALSE	FALSE	19	0.0139084	2.49977e-30	130.982
Concentration of HDL particles	rs117687565	T	C	0.115711	0.012015	FALSE	FALSE	18	0.0184332	3.40001e-10	39.4047
Concentration of HDL particles	rs1260326	C	T	-0.0535299	0.603982	FALSE	FALSE	2	0.00396243	1.39991e-41	182.503
Concentration of HDL particles	rs12721046	A	G	-0.0306249	0.157696	FALSE	FALSE	19	0.00532969	9.09997e-09	33.0176
Concentration of HDL particles	rs13107325	T	C	-0.066025	0.074282	FALSE	FALSE	4	0.00739028	4.10015e-19	79.8169
Concentration of HDL particles	rs1321257	A	G	0.0412671	0.613223	FALSE	FALSE	1	0.0039777	3.19963e-25	107.633
Concentration of HDL particles	rs139915535	G	A	-0.112533	0.018003	FALSE	FALSE	8	0.0146232	1.39991e-14	59.2209
Concentration of HDL particles	rs140584594	G	A	0.0360405	0.730101	FALSE	FALSE	1	0.00434092	1e-16	68.9316
Concentration of HDL particles	rs144018203	C	G	-0.125996	0.010653	FALSE	TRUE	11	0.0196231	1.40001e-10	41.2267
Concentration of HDL particles	rs15285	T	C	0.081838	0.286526	FALSE	FALSE	8	0.00428876	3.59998e-81	364.122
Concentration of HDL particles	rs1601935	T	G	-0.0628152	0.654638	FALSE	FALSE	15	0.0041083	8.9002e-53	233.779
Concentration of HDL particles	rs174578	A	T	-0.036405	0.350977	FALSE	TRUE	11	0.00405417	2.70023e-19	80.634
Concentration of HDL particles	rs1761457	G	A	0.0297241	0.326718	FALSE	FALSE	19	0.00413921	6.89922e-13	51.5683
Concentration of HDL particles	rs17696736	G	A	-0.0214686	0.430254	FALSE	FALSE	12	0.00391941	4.30002e-08	30.0031
Concentration of HDL particles	rs1800961	T	C	-0.131332	0.0302	FALSE	FALSE	20	0.0113227	4.19952e-31	134.537
Concentration of HDL particles	rs193084249	G	A	-0.0949527	0.023362	FALSE	FALSE	1	0.0131003	4.19952e-13	52.5354
Concentration of HDL particles	rs2066714	C	T	0.0345503	0.12893	FALSE	FALSE	9	0.0057627	2e-09	35.9461
Concentration of HDL particles	rs2074301	A	G	-0.0315488	0.172798	FALSE	FALSE	19	0.00514204	8.50002e-10	37.6439
Concentration of HDL particles	rs2236252	T	C	-0.029383	0.167033	FALSE	FALSE	20	0.00519034	1.5e-08	32.048
Concentration of HDL particles	rs2298428	T	C	-0.0429981	0.182552	FALSE	FALSE	22	0.00502085	1.10002e-17	73.3405
Concentration of HDL particles	rs2494748	T	C	-0.0234584	0.616235	FALSE	FALSE	14	0.00399326	4.20001e-09	34.5097
Concentration of HDL particles	rs2642438	G	A	0.0349061	0.70385	FALSE	FALSE	1	0.0042461	1.99986e-16	67.5806
Concentration of HDL particles	rs267738	G	T	0.0388088	0.219652	FALSE	FALSE	1	0.0046784	1.10002e-16	68.8122
Concentration of HDL particles	rs2737214	G	C	0.0302149	0.558518	FALSE	TRUE	8	0.00393477	1.59993e-14	58.9663
Concentration of HDL particles	rs2740488	C	A	-0.0489686	0.265313	FALSE	FALSE	9	0.00440227	9.60064e-29	123.732
Concentration of HDL particles	rs2792735	A	G	-0.0365904	0.72034	FALSE	FALSE	10	0.00431819	2.39994e-17	71.8011
Concentration of HDL particles	rs2925979	C	T	0.0270852	0.698949	FALSE	FALSE	16	0.00421731	1.29999e-10	41.2471
Concentration of HDL particles	rs2943650	T	C	-0.0282071	0.644754	FALSE	FALSE	2	0.00404428	3.10027e-12	48.6446
Concentration of HDL particles	rs35135293	T	C	-0.0266361	0.516755	FALSE	FALSE	2	0.00389596	8.10028e-12	46.7425
Concentration of HDL particles	rs35184771	T	G	-0.0366278	0.352771	FALSE	FALSE	11	0.00404753	1.39991e-19	81.892
Concentration of HDL particles	rs372074906	A	G	-0.0455202	0.096698	FALSE	FALSE	6	0.00817825	2.59998e-08	30.9804
Concentration of HDL particles	rs3741521	A	G	-0.0333288	0.66971	FALSE	FALSE	12	0.00419929	2.09991e-15	62.9923
Concentration of HDL particles	rs3764261	A	C	0.154759	0.324412	FALSE	FALSE	16	0.00413509	1e-200	1400.69
Concentration of HDL particles	rs3768321	T	G	-0.042286	0.196524	FALSE	FALSE	1	0.00488659	5.00035e-18	74.8827
Concentration of HDL particles	rs4239651	C	T	0.0319642	0.794242	FALSE	FALSE	20	0.00479852	2.70023e-11	44.3724
Concentration of HDL particles	rs4240624	A	G	0.115197	0.909234	FALSE	FALSE	8	0.00675185	2.90001e-65	291.096
Concentration of HDL particles	rs4656292	G	A	0.0238267	0.619567	FALSE	FALSE	1	0.0040015	2.59998e-09	35.4554
Concentration of HDL particles	rs4721672	C	T	0.0221723	0.491895	FALSE	FALSE	7	0.0038861	1.2e-08	32.5532
Concentration of HDL particles	rs4969141	T	C	0.0256636	0.489528	FALSE	FALSE	17	0.00388933	4.19952e-11	43.5397
Concentration of HDL particles	rs4986970	T	A	-0.0787803	0.033919	FALSE	TRUE	16	0.0107317	2.09991e-13	53.8888
Concentration of HDL particles	rs5167	G	T	0.0445313	0.352266	FALSE	FALSE	19	0.00405418	4.60045e-28	120.649
Concentration of HDL particles	rs559355	T	A	-0.0625373	0.157979	FALSE	TRUE	11	0.00533075	8.80035e-32	137.626
Concentration of HDL particles	rs59347135	G	C	-0.0576786	0.045803	FALSE	TRUE	8	0.00953506	1.5e-09	36.5917
Concentration of HDL particles	rs60847460	T	C	-0.034039	0.14333	FALSE	FALSE	10	0.00555376	8.79995e-10	37.5647
Concentration of HDL particles	rs625145	T	A	0.0770765	0.188128	FALSE	TRUE	11	0.00495583	1.50003e-54	241.886
Concentration of HDL particles	rs635634	T	C	0.0284891	0.183543	FALSE	FALSE	9	0.00502589	1.40001e-08	32.1315
Concentration of HDL particles	rs6606717	C	A	0.0263466	0.523165	FALSE	FALSE	12	0.00387366	1e-11	46.2601
Concentration of HDL particles	rs673548	A	G	0.0504139	0.206075	FALSE	FALSE	2	0.00477788	5.00035e-26	111.335
Concentration of HDL particles	rs686030	A	C	0.0393321	0.859548	FALSE	FALSE	9	0.00558236	1.80011e-12	49.6431
Concentration of HDL particles	rs7138492	A	G	0.0383458	0.861958	FALSE	FALSE	12	0.00596638	1.29999e-10	41.3061
Concentration of HDL particles	rs737337	C	T	-0.0665859	0.076789	FALSE	FALSE	19	0.00727714	5.70033e-20	83.7227
Concentration of HDL particles	rs75911530	A	G	-0.136609	0.032885	FALSE	FALSE	16	0.0114167	5.40008e-33	143.178
Concentration of HDL particles	rs77960347	G	A	0.302338	0.013234	FALSE	FALSE	18	0.0169312	2.60016e-71	318.867
Concentration of HDL particles	rs9304381	T	C	0.0901206	0.818404	FALSE	FALSE	18	0.00503168	9.70063e-72	320.791
Concentration of HDL particles	rs9471972	A	G	0.0221758	0.536187	FALSE	FALSE	6	0.00388623	1.2e-08	32.5613
Concentration of HDL particles	rs9647335	T	A	0.0288121	0.192003	FALSE	TRUE	3	0.00493757	5.39995e-09	34.0505
Concentration of HDL particles	rs967645	T	C	-0.0250471	0.516505	FALSE	FALSE	17	0.00387597	1e-10	41.7594
Concentration of LDL particles	rs10096633	T	C	-0.0421142	0.123907	FALSE	FALSE	8	0.00625272	1.59993e-11	45.3648
Concentration of LDL particles	rs102275	C	T	-0.0409817	0.34979	FALSE	FALSE	11	0.00431348	2.09991e-21	90.266
Concentration of LDL particles	rs10260606	C	G	0.0317189	0.182652	FALSE	TRUE	7	0.00532755	2.59998e-09	35.4471
Concentration of LDL particles	rs10410835	C	T	0.0516974	0.523103	FALSE	FALSE	19	0.00417334	3.10027e-35	153.451
Concentration of LDL particles	rs10504255	A	G	-0.0263609	0.662958	FALSE	FALSE	8	0.00437979	1.79999e-09	36.2255
Concentration of LDL particles	rs1065853	T	G	-0.455953	0.080581	FALSE	FALSE	19	0.00759267	1e-200	3606.21
Concentration of LDL particles	rs1081105	C	A	0.17054	0.027621	FALSE	FALSE	19	0.0125897	8.4004e-42	183.494
Concentration of LDL particles	rs111278137	A	G	-0.115627	0.021614	FALSE	FALSE	19	0.0146517	2.99985e-15	62.2791
Concentration of LDL particles	rs11206517	G	T	0.0959294	0.033012	FALSE	FALSE	1	0.0115438	9.60064e-17	69.0567
Concentration of LDL particles	rs112875651	A	G	-0.0639493	0.392379	FALSE	FALSE	8	0.0042839	2.19989e-50	222.84
Concentration of LDL particles	rs115478735	T	A	0.0541339	0.183304	FALSE	TRUE	9	0.00533616	3.50026e-24	102.916
Concentration of LDL particles	rs11591147	T	G	-0.32044	0.017457	FALSE	FALSE	1	0.0157137	1.99986e-92	415.85
Concentration of LDL particles	rs12151108	A	G	-0.157439	0.119677	FALSE	FALSE	19	0.00633608	2.69774e-136	617.424
Concentration of LDL particles	rs12740374	T	G	-0.121609	0.221064	FALSE	FALSE	1	0.00496166	1.1995e-132	600.727
Concentration of LDL particles	rs12916	C	T	0.0588679	0.400341	FALSE	FALSE	5	0.00421102	2.09991e-44	195.426
Concentration of LDL particles	rs1293261	T	A	0.0245832	0.525176	FALSE	TRUE	1	0.00412435	2.5e-09	35.5276
Concentration of LDL particles	rs1499279	G	T	-0.0604562	0.041623	FALSE	FALSE	5	0.0103661	5.49997e-09	34.0135
Concentration of LDL particles	rs173539	T	C	-0.0439813	0.331294	FALSE	FALSE	16	0.00437567	9.09913e-24	101.029
Concentration of LDL particles	rs1883711	C	G	0.100855	0.031207	FALSE	TRUE	20	0.012118	8.60003e-17	69.2681
Concentration of LDL particles	rs261290	C	T	-0.0410217	0.654645	FALSE	FALSE	15	0.00434859	4.00037e-21	88.9878
Concentration of LDL particles	rs2618566	T	G	-0.0246343	0.660294	FALSE	FALSE	20	0.00435595	1.6e-08	31.9827
Concentration of LDL particles	rs2737263	T	G	-0.0260578	0.27992	FALSE	FALSE	8	0.00459218	1.40001e-08	32.1987
Concentration of LDL particles	rs2738447	C	A	0.0363842	0.59318	FALSE	FALSE	19	0.00419844	4.49987e-18	75.1017
Concentration of LDL particles	rs28807203	C	A	-0.12091	0.049207	FALSE	FALSE	19	0.00955976	1.10002e-36	159.967
Concentration of LDL particles	rs34042070	G	C	0.0472776	0.186978	FALSE	TRUE	16	0.00531185	5.60015e-19	79.2172
Concentration of LDL particles	rs35596121	CT	C	-0.0272846	0.287848	FALSE	FALSE	13	0.00472257	7.59994e-09	33.3794
Concentration of LDL particles	rs3777411	T	C	-0.0469874	0.150735	FALSE	FALSE	6	0.00576537	3.59998e-16	66.4215
Concentration of LDL particles	rs4299376	T	G	-0.0477936	0.676277	FALSE	FALSE	2	0.00441674	2.70023e-27	117.094
Concentration of LDL particles	rs4307732	A	G	0.0497912	0.105933	FALSE	FALSE	11	0.00672133	1.29987e-13	54.8776
Concentration of LDL particles	rs4665972	C	T	-0.0386774	0.604609	FALSE	FALSE	2	0.00424159	7.59976e-20	83.149
Concentration of LDL particles	rs4704834	G	A	0.0459712	0.644028	FALSE	FALSE	5	0.00430275	1.20005e-26	114.151
Concentration of LDL particles	rs4766578	A	T	0.02415	0.503234	FALSE	TRUE	12	0.00413257	5.1e-09	34.1502
Concentration of LDL particles	rs4846922	C	T	-0.0253048	0.654699	FALSE	FALSE	1	0.00436013	6.49995e-09	33.6827
Concentration of LDL particles	rs4935356	A	T	0.031949	0.244158	FALSE	TRUE	6	0.00508303	3.29997e-10	39.5066
Concentration of LDL particles	rs4935356	A	T	0.031949	0.244158	TRUE	TRUE	6	0.00508303	3.29997e-10	39.5066
Concentration of LDL particles	rs553427	T	C	0.0322742	0.517037	FALSE	FALSE	1	0.00412462	5.10035e-15	61.227
Concentration of LDL particles	rs553741	C	G	0.0331905	0.645268	FALSE	TRUE	1	0.00432032	1.59993e-14	59.0195
Concentration of LDL particles	rs55714927	T	C	-0.0298949	0.190994	FALSE	FALSE	17	0.00524607	1.2e-08	32.4733
Concentration of LDL particles	rs56325564	A	G	0.0333444	0.482691	FALSE	FALSE	17	0.00415635	1e-15	64.3608
Concentration of LDL particles	rs58542926	T	C	-0.112887	0.074399	FALSE	FALSE	19	0.00784751	6.4003e-47	206.93
Concentration of LDL particles	rs633695	G	A	0.0324958	0.292354	FALSE	FALSE	15	0.00455284	9.49948e-13	50.9436
Concentration of LDL particles	rs6601299	C	T	0.0419874	0.899281	FALSE	FALSE	8	0.00686144	9.40005e-10	37.4462
Concentration of LDL particles	rs6602909	C	T	0.027814	0.328942	FALSE	FALSE	13	0.00439502	2.5e-10	40.0502
Concentration of LDL particles	rs6920309	T	C	-0.0247274	0.456849	FALSE	FALSE	6	0.00415331	2.59998e-09	35.4461
Concentration of LDL particles	rs693	A	G	0.0910118	0.520889	FALSE	FALSE	2	0.00412563	7.60326e-108	486.648
Concentration of LDL particles	rs72631343	G	C	-0.0430127	0.129021	FALSE	TRUE	17	0.00615556	2.80027e-12	48.8268
Concentration of LDL particles	rs72694391	C	T	0.0255783	0.482108	FALSE	FALSE	14	0.00413986	6.49995e-10	38.1744
Concentration of LDL particles	rs72848251	A	G	0.0522239	0.194675	FALSE	FALSE	6	0.00534685	1.59993e-22	95.3987
Concentration of LDL particles	rs7610507	G	C	0.0277222	0.786528	FALSE	TRUE	3	0.00504349	3.89996e-08	30.2129
Concentration of LDL particles	rs7704651	A	G	0.0250725	0.331143	FALSE	FALSE	5	0.00438807	1.09999e-08	32.6474
Concentration of LDL particles	rs7707394	A	G	0.0379955	0.357075	FALSE	FALSE	5	0.00429763	9.49948e-19	78.1639
Concentration of LDL particles	rs77542162	G	A	0.137455	0.022666	FALSE	FALSE	17	0.0138736	3.90032e-23	98.1619
Concentration of LDL particles	rs79220007	C	T	-0.0521807	0.076083	FALSE	FALSE	6	0.00777799	1.99986e-11	45.0075
Concentration of LDL particles	rs8103315	A	C	0.049882	0.135788	FALSE	FALSE	19	0.00618479	7.29962e-16	65.0486
Concentration of LDL particles	rs9616847	T	A	0.0238282	0.388272	FALSE	TRUE	22	0.00425242	2.1e-08	31.3986
Concentration of LDL particles	rs964184	C	G	-0.0753422	0.86726	FALSE	TRUE	11	0.00608025	2.90001e-35	153.544
Concentration of VLDL particles	rs10096633	T	C	-0.132469	0.123907	FALSE	FALSE	8	0.00619953	2.69774e-101	456.574
Concentration of VLDL particles	rs10127775	T	A	-0.0319656	0.605599	FALSE	TRUE	1	0.00418963	2.39994e-14	58.2122
Concentration of VLDL particles	rs10260606	C	G	0.0298367	0.182652	FALSE	TRUE	7	0.00528687	1.7e-08	31.8496
Concentration of VLDL particles	rs1047964	T	G	-0.189805	0.010073	FALSE	FALSE	11	0.0208203	7.8001e-20	83.1077
Concentration of VLDL particles	rs1047964	T	G	-0.189805	0.010073	TRUE	FALSE	11	0.0208203	7.8001e-20	83.1077
Concentration of VLDL particles	rs10649122	ATCTC	A	-0.0346928	0.182469	FALSE	FALSE	12	0.00538819	1.2e-10	41.4565
Concentration of VLDL particles	rs1065853	T	G	-0.169833	0.080581	FALSE	FALSE	19	0.00754747	3.99945e-112	506.339
Concentration of VLDL particles	rs11057397	T	C	-0.0294839	0.337502	FALSE	FALSE	12	0.00432595	9.3994e-12	46.4523
Concentration of VLDL particles	rs1128249	T	G	-0.0376537	0.392003	FALSE	FALSE	2	0.0041912	2.60016e-19	80.7121
Concentration of VLDL particles	rs112875651	A	G	-0.090422	0.392379	FALSE	FALSE	8	0.00424746	1.50003e-100	453.2
Concentration of VLDL particles	rs114165349	C	G	0.09079	0.022955	FALSE	TRUE	1	0.0137288	3.80014e-11	43.7332
Concentration of VLDL particles	rs11429307	GT	G	0.0442023	0.191517	FALSE	FALSE	5	0.00521648	2.39994e-17	71.8017
Concentration of VLDL particles	rs115881343	T	C	0.116944	0.027813	FALSE	FALSE	19	0.0124849	7.50067e-21	87.7376
Concentration of VLDL particles	rs11753995	A	G	0.0370182	0.171039	FALSE	FALSE	6	0.0054373	9.8992e-12	46.3515
Concentration of VLDL particles	rs11976955	G	C	0.027056	0.314211	FALSE	TRUE	7	0.00441911	9.20005e-10	37.485
Concentration of VLDL particles	rs12208357	T	C	0.0708882	0.07	FALSE	FALSE	6	0.00804635	1.29987e-18	77.6158
Concentration of VLDL particles	rs12239736	A	T	-0.0772261	0.341234	FALSE	TRUE	1	0.00435365	2.09991e-70	314.645
Concentration of VLDL particles	rs12740374	T	G	-0.0758495	0.221064	FALSE	FALSE	1	0.00492416	1.50003e-53	237.269
Concentration of VLDL particles	rs12916	C	T	0.0442076	0.400341	FALSE	FALSE	5	0.0041788	3.69999e-26	111.916
Concentration of VLDL particles	rs13059141	A	G	-0.0361626	0.11318	FALSE	FALSE	3	0.00645305	2.1e-08	31.4043
Concentration of VLDL particles	rs13108218	G	A	-0.0312478	0.615355	FALSE	FALSE	4	0.00423803	1.69981e-13	54.3639
Concentration of VLDL particles	rs139974673	C	T	0.109138	0.025912	FALSE	FALSE	15	0.0129077	2.80027e-17	71.4915
Concentration of VLDL particles	rs141469619	G	A	0.215998	0.010141	FALSE	FALSE	11	0.0216263	1.69981e-23	99.7551
Concentration of VLDL particles	rs144503444	C	T	0.137087	0.018253	FALSE	FALSE	8	0.0154406	6.79986e-19	78.825
Concentration of VLDL particles	rs1471251	T	A	0.0319001	0.397121	FALSE	TRUE	4	0.00420115	3.10027e-14	57.6564
Concentration of VLDL particles	rs186696265	T	C	-0.233455	0.014352	FALSE	FALSE	6	0.0172631	1.10002e-41	182.881
Concentration of VLDL particles	rs1883711	C	G	0.109009	0.031207	FALSE	TRUE	20	0.0120273	1.29987e-19	82.1464
Concentration of VLDL particles	rs200730299	C	A	-0.0402673	0.194501	FALSE	FALSE	1	0.00550029	2.49977e-13	53.5962
Concentration of VLDL particles	rs2186037	G	A	0.0263617	0.518794	FALSE	FALSE	6	0.00410563	1.40001e-10	41.2275
Concentration of VLDL particles	rs2326077	T	C	-0.0300909	0.663229	FALSE	FALSE	8	0.00433525	3.90032e-12	48.1773
Concentration of VLDL particles	rs2478236	A	G	-0.0276239	0.403791	FALSE	FALSE	10	0.00417893	3.80014e-11	43.6958
Concentration of VLDL particles	rs261290	C	T	-0.0902082	0.654645	FALSE	FALSE	15	0.00431467	4.60045e-97	437.116
Concentration of VLDL particles	rs2721961	G	T	-0.0311197	0.28083	FALSE	FALSE	8	0.00456107	8.9002e-12	46.5519
Concentration of VLDL particles	rs2738447	C	A	0.0281384	0.59318	FALSE	FALSE	19	0.00417345	1.59993e-11	45.4578
Concentration of VLDL particles	rs34042070	G	C	0.0457566	0.186978	FALSE	TRUE	16	0.00527095	3.90032e-18	75.3581
Concentration of VLDL particles	rs34894639	T	C	-0.0399056	0.231578	FALSE	FALSE	3	0.00489907	3.80014e-16	66.3499
Concentration of VLDL particles	rs4299376	T	G	-0.034127	0.676277	FALSE	FALSE	2	0.00438146	6.79986e-15	60.6678
Concentration of VLDL particles	rs4533439	C	T	0.0335392	0.411038	FALSE	FALSE	2	0.00417228	9.09913e-16	64.6187
Concentration of VLDL particles	rs4665642	A	G	-0.0347361	0.536352	FALSE	FALSE	2	0.00409885	2.39994e-17	71.8188
Concentration of VLDL particles	rs4665972	C	T	-0.0721526	0.604609	FALSE	FALSE	2	0.00420771	6.4998e-66	294.044
Concentration of VLDL particles	rs4704834	G	A	0.0494062	0.644028	FALSE	FALSE	5	0.00426983	5.79963e-31	133.888
Concentration of VLDL particles	rs55747707	A	G	-0.0672043	0.203642	FALSE	FALSE	7	0.00509818	1.10002e-39	173.766
Concentration of VLDL particles	rs56325564	A	G	0.0245323	0.482691	FALSE	FALSE	17	0.00412503	2.69998e-09	35.369
Concentration of VLDL particles	rs58542926	T	C	-0.123573	0.074399	FALSE	FALSE	19	0.00780079	1.59993e-56	250.94
Concentration of VLDL particles	rs59347135	G	C	0.0628926	0.045803	FALSE	TRUE	8	0.0100649	4.09996e-10	39.0463
Concentration of VLDL particles	rs602662	A	G	0.0281889	0.534371	FALSE	FALSE	19	0.00410445	6.4998e-12	47.1679
Concentration of VLDL particles	rs632057	G	T	-0.0306761	0.627778	FALSE	FALSE	6	0.00423282	4.30031e-13	52.5219
Concentration of VLDL particles	rs633695	G	A	0.0662448	0.292354	FALSE	FALSE	15	0.00451733	1.10002e-48	215.05
Concentration of VLDL particles	rs635634	T	C	0.0397392	0.183543	FALSE	FALSE	9	0.00530719	7.00003e-14	56.0672
Concentration of VLDL particles	rs6602911	T	C	0.0305822	0.360028	FALSE	FALSE	13	0.00426325	7.29962e-13	51.4583
Concentration of VLDL particles	rs693	A	G	0.0920843	0.520889	FALSE	FALSE	2	0.00409268	4.19759e-112	506.239
Concentration of VLDL particles	rs7202323	G	T	-0.0271553	0.229928	FALSE	FALSE	16	0.00485281	2.19999e-08	31.3129
Concentration of VLDL particles	rs72631343	G	C	-0.0392543	0.129021	FALSE	TRUE	17	0.00610918	1.29999e-10	41.2866
Concentration of VLDL particles	rs72660594	C	T	-0.105189	0.012604	FALSE	FALSE	1	0.0183525	9.90011e-09	32.8511
Concentration of VLDL particles	rs73015024	T	G	-0.11498	0.119667	FALSE	FALSE	19	0.0062984	1.9002e-74	333.261
Concentration of VLDL particles	rs74747585	C	T	-0.0762027	0.025173	FALSE	FALSE	19	0.0134215	1.40001e-08	32.2358
Concentration of VLDL particles	rs7707394	A	G	0.0238856	0.357075	FALSE	FALSE	5	0.00426475	2.1e-08	31.3679
Concentration of VLDL particles	rs77542162	G	A	0.10313	0.022666	FALSE	FALSE	17	0.0137691	6.89922e-14	56.0995
Concentration of VLDL particles	rs77697917	T	C	0.068915	0.028723	FALSE	FALSE	17	0.0122464	1.79999e-08	31.6673
Concentration of VLDL particles	rs7979473	G	A	-0.0240806	0.61301	FALSE	FALSE	12	0.00423869	1.29999e-08	32.2754
Concentration of VLDL particles	rs8078513	A	C	0.0515149	0.057349	FALSE	FALSE	17	0.00894247	8.40001e-09	33.1857
Concentration of VLDL particles	rs821840	G	A	-0.0808919	0.324526	FALSE	FALSE	16	0.00437546	2.60016e-76	341.793
Concentration of VLDL particles	rs822928	C	A	0.0263544	0.52964	FALSE	FALSE	1	0.0041262	1.7e-10	40.7949
Concentration of VLDL particles	rs9616847	T	A	0.0264493	0.388272	FALSE	TRUE	22	0.00422071	3.69999e-10	39.2697
Concentration of VLDL particles	rs964184	C	G	-0.173721	0.86726	FALSE	TRUE	11	0.00603344	2.60016e-182	829.038
Apolipoprotein A1 levels	rs10111219	C	T	0.0204584	0.280964	FALSE	FALSE	8	0.00226727	3.19963e-20	81.4211
Apolipoprotein A1 levels	rs102275	C	T	-0.043149	0.351875	FALSE	FALSE	11	0.00213484	1.10002e-97	408.518
Apolipoprotein A1 levels	rs10229964	G	A	-0.0236128	0.427732	FALSE	FALSE	7	0.00207214	4.60045e-33	129.854
Apolipoprotein A1 levels	rs10282707	T	C	-0.0295705	0.396699	FALSE	FALSE	7	0.0020951	1.59993e-48	199.208
Apolipoprotein A1 levels	rs103294	T	C	0.0472954	0.223821	FALSE	FALSE	19	0.00245568	2.19989e-90	370.932
Apolipoprotein A1 levels	rs1039968	C	T	-0.0177334	0.297191	FALSE	FALSE	2	0.00222829	7.10068e-20	63.3345
Apolipoprotein A1 levels	rs10454087	T	C	-0.0132697	0.283041	FALSE	FALSE	17	0.00228541	1.59993e-11	33.7127
Apolipoprotein A1 levels	rs1047210	C	A	-0.0155012	0.476424	FALSE	FALSE	3	0.00206773	1.99986e-14	56.2009
Apolipoprotein A1 levels	rs1047891	A	C	-0.0251166	0.313303	FALSE	FALSE	2	0.00224589	4.30031e-31	125.068
Apolipoprotein A1 levels	rs1060582	G	A	-0.0146214	0.171192	FALSE	FALSE	4	0.00274904	1.89998e-08	28.2889
Apolipoprotein A1 levels	rs1062687	C	T	-0.0126469	0.294526	FALSE	FALSE	22	0.00226341	7.90005e-09	31.2206
Apolipoprotein A1 levels	rs10740118	C	G	0.0139087	0.417825	FALSE	TRUE	10	0.0020811	9.49948e-11	44.667
Apolipoprotein A1 levels	rs10758189	C	T	-0.0126389	0.315099	FALSE	FALSE	9	0.00220239	2.80001e-09	32.9329
Apolipoprotein A1 levels	rs10773112	T	C	0.0390846	0.721304	FALSE	FALSE	12	0.00228287	4.00037e-65	293.122
Apolipoprotein A1 levels	rs10840631	T	C	0.0142094	0.491847	FALSE	FALSE	12	0.00204378	7.19946e-12	48.3374
Apolipoprotein A1 levels	rs10876171	A	G	-0.010313	0.637904	FALSE	FALSE	12	0.0021253	1.7e-08	23.5467
Apolipoprotein A1 levels	rs10876447	A	G	-0.01783	0.153934	FALSE	FALSE	12	0.00283181	1e-11	39.6437
Apolipoprotein A1 levels	rs10896018	A	G	0.0145467	0.286989	FALSE	FALSE	11	0.00229267	3.10027e-11	40.2574
Apolipoprotein A1 levels	rs10936575	T	C	0.0112842	0.620773	FALSE	FALSE	3	0.00213186	4.20001e-08	28.0172
Apolipoprotein A1 levels	rs10992836	C	T	-0.0111967	0.662078	FALSE	FALSE	9	0.0021826	3.2e-08	26.3167
Apolipoprotein A1 levels	rs11023265	T	C	-0.0145561	0.342752	FALSE	FALSE	11	0.00214718	6.20012e-14	45.9572
Apolipoprotein A1 levels	rs11065987	G	A	-0.0203506	0.416423	FALSE	FALSE	12	0.00207517	2.70023e-25	96.1717
Apolipoprotein A1 levels	rs11072530	A	G	0.0174667	0.635672	FALSE	FALSE	15	0.00211084	4.40048e-17	68.4717
Apolipoprotein A1 levels	rs11080054	A	G	-0.0204555	0.592074	FALSE	FALSE	17	0.00208344	8.80035e-25	96.3958
Apolipoprotein A1 levels	rs11135037	A	G	0.0148604	0.308311	FALSE	FALSE	5	0.00221851	3.40017e-12	44.8682
Apolipoprotein A1 levels	rs11161243	G	A	0.0110213	0.583364	FALSE	FALSE	15	0.00206491	5.19996e-09	28.4881
Apolipoprotein A1 levels	rs11216060	A	G	0.0184207	0.137733	FALSE	FALSE	11	0.00293287	2.69998e-09	39.4481
Apolipoprotein A1 levels	rs11226108	C	G	-0.0161667	0.188699	FALSE	TRUE	11	0.00263559	1.40001e-10	37.6259
Apolipoprotein A1 levels	rs11248955	A	C	0.0154791	0.271989	FALSE	FALSE	16	0.00227141	8.49963e-11	46.4409
Apolipoprotein A1 levels	rs113017476	A	G	0.0292431	0.039359	FALSE	FALSE	2	0.00524599	2.39999e-08	31.0736
Apolipoprotein A1 levels	rs113075206	G	C	0.014311	0.451396	FALSE	TRUE	4	0.0021147	2.09991e-11	45.7976
Apolipoprotein A1 levels	rs1132274	A	C	-0.0342373	0.15344	FALSE	FALSE	20	0.00285553	1.50003e-33	143.756
Apolipoprotein A1 levels	rs11553746	T	C	0.0121081	0.346916	FALSE	FALSE	2	0.0021582	1.7e-09	31.4752
Apolipoprotein A1 levels	rs11630209	T	C	0.0154932	0.282665	FALSE	FALSE	15	0.00225594	3.29989e-11	47.1658
Apolipoprotein A1 levels	rs11632618	A	G	0.127925	0.0698753	FALSE	FALSE	15	0.00398805	1e-200	1028.94
Apolipoprotein A1 levels	rs11639845	T	C	-0.0115391	0.397538	FALSE	FALSE	16	0.00206522	7.19996e-10	31.2184
Apolipoprotein A1 levels	rs11668585	T	C	-0.022422	0.104675	FALSE	FALSE	19	0.00334276	5.50047e-12	44.9923
Apolipoprotein A1 levels	rs1168013	G	C	0.0517044	0.64756	FALSE	TRUE	1	0.00213035	4.10204e-135	589.051
Apolipoprotein A1 levels	rs11688492	C	T	0.0114404	0.455688	FALSE	FALSE	2	0.00205035	3.69999e-08	31.1334
Apolipoprotein A1 levels	rs11706429	A	G	0.0118628	0.453401	FALSE	FALSE	3	0.00205414	1.5e-09	33.3514
Apolipoprotein A1 levels	rs11717619	C	A	0.0312407	0.100839	FALSE	FALSE	3	0.00339899	1.39991e-20	84.4776
Apolipoprotein A1 levels	rs117291242	T	C	-0.0401932	0.0366081	FALSE	FALSE	11	0.00566221	4.79954e-12	50.3887
Apolipoprotein A1 levels	rs117762989	T	C	-0.0270841	0.0431587	FALSE	FALSE	11	0.00501549	1.40001e-08	29.161
Apolipoprotein A1 levels	rs117853493	A	G	0.0620597	0.0150273	FALSE	FALSE	8	0.0083896	1.9002e-14	54.7188
Apolipoprotein A1 levels	rs11858548	C	T	-0.0375541	0.0439375	FALSE	FALSE	15	0.00500043	2.90001e-14	56.4027
Apolipoprotein A1 levels	rs1194182	C	G	0.0121978	0.432362	FALSE	TRUE	7	0.0020675	1.29987e-11	34.8074
Apolipoprotein A1 levels	rs1198423	T	G	0.0207136	0.86668	FALSE	FALSE	1	0.00303515	1.10002e-11	46.5748
Apolipoprotein A1 levels	rs11992444	T	G	0.0104595	0.509236	FALSE	FALSE	8	0.00204384	3.59998e-08	26.1896
Apolipoprotein A1 levels	rs12133576	G	A	-0.0242518	0.63151	FALSE	FALSE	1	0.00210611	8.60003e-34	132.595
Apolipoprotein A1 levels	rs12225230	C	G	0.107043	0.172997	FALSE	TRUE	11	0.00270817	1e-200	1562.3
Apolipoprotein A1 levels	rs1229984	C	T	-0.0760602	0.970238	FALSE	FALSE	4	0.00658526	2.19989e-35	133.404
Apolipoprotein A1 levels	rs1260326	C	T	-0.0389373	0.598524	FALSE	FALSE	2	0.00210774	4.10015e-83	341.27
Apolipoprotein A1 levels	rs12619647	G	T	0.0160065	0.321626	FALSE	FALSE	2	0.00221665	2.19989e-14	52.1433
Apolipoprotein A1 levels	rs12729444	G	T	-0.048616	0.0814647	FALSE	FALSE	1	0.00372002	1.59993e-44	170.792
Apolipoprotein A1 levels	rs12740374	T	G	0.0529442	0.221017	FALSE	FALSE	1	0.00245205	2.30144e-111	466.206
Apolipoprotein A1 levels	rs1281958	A	C	0.0119644	0.419766	FALSE	FALSE	6	0.00207835	2.19999e-09	33.1394
Apolipoprotein A1 levels	rs12951098	G	A	-0.0153094	0.17717	FALSE	FALSE	17	0.00269791	4.39997e-08	32.2004
Apolipoprotein A1 levels	rs13056506	T	G	-0.0251268	0.598448	FALSE	FALSE	22	0.00209878	2.70023e-35	143.331
Apolipoprotein A1 levels	rs13083133	C	T	0.0255408	0.0919466	FALSE	FALSE	3	0.00353976	4.49987e-13	52.0621
Apolipoprotein A1 levels	rs13107325	T	C	-0.0666067	0.0749578	FALSE	FALSE	4	0.00395031	1.50003e-70	284.298
Apolipoprotein A1 levels	rs13273592	C	T	-0.0140742	0.28628	FALSE	FALSE	8	0.00225784	4.60045e-11	38.8563
Apolipoprotein A1 levels	rs138354839	A	C	-0.0803016	0.0164455	FALSE	FALSE	5	0.00858979	5.79963e-20	87.3943
Apolipoprotein A1 levels	rs1432603	T	C	0.0121255	0.764412	FALSE	FALSE	3	0.00241112	2.19999e-08	25.2907
Apolipoprotein A1 levels	rs14347	G	T	-0.0183478	0.293193	FALSE	FALSE	16	0.00223134	1e-16	67.614
Apolipoprotein A1 levels	rs1446585	G	A	0.0180024	0.235986	FALSE	FALSE	2	0.00253898	1.69981e-15	50.2739
Apolipoprotein A1 levels	rs145594822	AT	A	-0.0165162	0.55066	FALSE	FALSE	14	0.00207934	2.09991e-14	63.0913
Apolipoprotein A1 levels	rs15285	T	C	0.104055	0.285872	FALSE	FALSE	8	0.00225893	1e-200	2121.88
Apolipoprotein A1 levels	rs1531517	A	G	0.0746751	0.0724193	FALSE	FALSE	19	0.00393576	1.80011e-86	359.993
Apolipoprotein A1 levels	rs1534696	A	C	0.0134022	0.541243	FALSE	FALSE	7	0.00205659	1.20005e-11	42.4675
Apolipoprotein A1 levels	rs1672867	G	A	0.117568	0.979461	FALSE	FALSE	16	0.00797273	6.79986e-53	217.452
Apolipoprotein A1 levels	rs1689800	G	A	-0.0157951	0.359528	FALSE	FALSE	1	0.00211851	3.19963e-14	55.5883
Apolipoprotein A1 levels	rs16942887	A	G	0.0687787	0.114807	FALSE	FALSE	16	0.00316501	2.69774e-115	472.235
Apolipoprotein A1 levels	rs16999141	A	G	0.0129545	0.476794	FALSE	FALSE	14	0.00206849	1.10002e-12	39.2224
Apolipoprotein A1 levels	rs17050272	A	G	0.0117628	0.409839	FALSE	FALSE	2	0.00207543	4.79999e-09	32.1222
Apolipoprotein A1 levels	rs17106304	G	C	-0.016324	0.653339	FALSE	TRUE	14	0.00217631	2.90001e-14	56.2615
Apolipoprotein A1 levels	rs17129638	C	T	-0.0342985	0.148127	FALSE	FALSE	10	0.00288443	4.30031e-35	141.394
Apolipoprotein A1 levels	rs17504495	C	T	-0.0152656	0.235587	FALSE	FALSE	1	0.00240033	4.19952e-12	40.447
Apolipoprotein A1 levels	rs17630640	G	A	0.0173574	0.131287	FALSE	FALSE	6	0.00303568	1.09999e-09	32.6932
Apolipoprotein A1 levels	rs17713557	T	G	-0.0250131	0.065163	FALSE	FALSE	2	0.00413364	4.79999e-09	36.6159
Apolipoprotein A1 levels	rs1800961	T	C	-0.176871	0.0308439	FALSE	FALSE	20	0.00604067	1e-200	857.32
Apolipoprotein A1 levels	rs1892534	T	C	0.0149626	0.374341	FALSE	FALSE	1	0.00210207	2.39994e-13	50.6664
Apolipoprotein A1 levels	rs1902023	C	A	0.0218509	0.47369	FALSE	FALSE	4	0.00207123	1.69981e-28	111.297
Apolipoprotein A1 levels	rs2048508	C	T	-0.0227435	0.175748	FALSE	FALSE	4	0.00269268	2.60016e-19	71.342
Apolipoprotein A1 levels	rs204906	T	C	0.0741014	0.0329554	FALSE	FALSE	19	0.00572476	3.29989e-41	167.548
Apolipoprotein A1 levels	rs2066716	T	C	0.0587018	0.0820637	FALSE	FALSE	9	0.00375212	1.10002e-60	244.765
Apolipoprotein A1 levels	rs2066718	T	C	0.142253	0.0287119	FALSE	FALSE	9	0.0061542	3.1989e-131	534.293
Apolipoprotein A1 levels	rs2068888	A	G	0.0169827	0.450587	FALSE	FALSE	10	0.00205994	3.59998e-16	67.968
Apolipoprotein A1 levels	rs2071410	G	C	0.0127398	0.312673	FALSE	TRUE	15	0.00223528	6.59994e-09	32.4834
Apolipoprotein A1 levels	rs2081687	C	T	-0.0129781	0.662995	FALSE	FALSE	8	0.00215783	2.5e-09	36.1733
Apolipoprotein A1 levels	rs2112161	A	G	0.0142085	0.719957	FALSE	FALSE	5	0.00228144	6.29941e-12	38.7863
Apolipoprotein A1 levels	rs2153271	T	C	0.012004	0.611475	FALSE	FALSE	9	0.00209499	2.1e-08	32.8313
Apolipoprotein A1 levels	rs2224933	G	A	0.0111999	0.570082	FALSE	FALSE	1	0.00205241	2.90001e-08	29.7783
Apolipoprotein A1 levels	rs2229357	A	G	0.0328327	0.240178	FALSE	FALSE	12	0.00240585	2.99985e-45	186.241
Apolipoprotein A1 levels	rs2255141	G	A	-0.042881	0.72454	FALSE	FALSE	10	0.00229496	3.80014e-84	349.124
Apolipoprotein A1 levels	rs2270788	C	T	0.0463226	0.0979653	FALSE	FALSE	12	0.00348726	1.69981e-42	176.448
Apolipoprotein A1 levels	rs2274892	G	T	-0.0158013	0.362934	FALSE	FALSE	17	0.00214126	8.10028e-14	54.4561
Apolipoprotein A1 levels	rs2275086	G	C	0.0149114	0.698249	FALSE	TRUE	1	0.00222855	3.50026e-12	44.7705
Apolipoprotein A1 levels	rs2278426	T	C	-0.128331	0.0347101	FALSE	FALSE	19	0.00565683	4.39542e-124	514.656
Apolipoprotein A1 levels	rs2279574	A	C	-0.0149794	0.537796	FALSE	FALSE	12	0.00207627	8.10028e-14	52.0501
Apolipoprotein A1 levels	rs2286660	G	T	0.0123428	0.643836	FALSE	FALSE	11	0.00215081	1.40001e-08	32.9324
Apolipoprotein A1 levels	rs2291428	C	G	0.0405493	0.238803	FALSE	TRUE	10	0.00241105	1.39991e-66	282.849
Apolipoprotein A1 levels	rs2292137	G	C	-0.0184147	0.355063	FALSE	TRUE	12	0.00220294	1.59993e-17	69.8753
Apolipoprotein A1 levels	rs2293476	C	G	-0.0404332	0.22767	FALSE	TRUE	1	0.00242979	1.9002e-66	276.91
Apolipoprotein A1 levels	rs2298214	A	C	-0.0136997	0.567547	FALSE	FALSE	1	0.00210443	8.80035e-12	42.3792
Apolipoprotein A1 levels	rs2298624	T	C	0.0376002	0.132207	FALSE	FALSE	18	0.00302984	2.70023e-35	154.007
Apolipoprotein A1 levels	rs2301179	G	A	-0.011714	0.493011	FALSE	FALSE	10	0.00207982	1.29999e-08	31.7219
Apolipoprotein A1 levels	rs2303361	C	T	0.0363883	0.238111	FALSE	FALSE	7	0.00241474	5.00035e-58	227.082
Apolipoprotein A1 levels	rs2315129	A	T	-0.0285364	0.161391	FALSE	TRUE	6	0.0028214	7.19946e-26	102.298
Apolipoprotein A1 levels	rs235314	T	C	-0.0234187	0.530902	FALSE	FALSE	21	0.00207094	8.4004e-32	127.876
Apolipoprotein A1 levels	rs2395045	T	C	-0.0221767	0.75603	FALSE	FALSE	6	0.00368027	4.90004e-10	36.3107
Apolipoprotein A1 levels	rs2395943	G	A	0.0325075	0.587674	FALSE	FALSE	6	0.00208046	1.29987e-57	244.145
Apolipoprotein A1 levels	rs2424993	C	G	-0.0180032	0.696866	FALSE	TRUE	20	0.00224283	3.50026e-15	64.4328
Apolipoprotein A1 levels	rs2494748	T	C	-0.0390385	0.610463	FALSE	FALSE	14	0.00213443	5.10035e-80	334.52
Apolipoprotein A1 levels	rs2575876	A	G	-0.0945542	0.25232	FALSE	FALSE	9	0.00235229	1e-200	1615.77
Apolipoprotein A1 levels	rs2636897	C	A	0.0148865	0.548234	FALSE	FALSE	9	0.00205425	9.3994e-14	52.5144
Apolipoprotein A1 levels	rs2642438	G	A	0.0368828	0.700859	FALSE	FALSE	1	0.0022383	3.90032e-65	271.526
Apolipoprotein A1 levels	rs267738	G	T	0.0418301	0.218359	FALSE	FALSE	1	0.00247258	2.70023e-66	286.205
Apolipoprotein A1 levels	rs2768541	G	A	-0.019461	0.794504	FALSE	FALSE	6	0.00253273	2.60016e-15	59.0408
Apolipoprotein A1 levels	rs2777938	T	C	-0.0135735	0.481939	FALSE	FALSE	20	0.00205341	1.69981e-11	43.6951
Apolipoprotein A1 levels	rs2810489	A	G	0.0136343	0.258298	FALSE	FALSE	9	0.0023348	6.29999e-09	34.1009
Apolipoprotein A1 levels	rs2811929	A	G	0.0117589	0.617897	FALSE	FALSE	9	0.00211038	1.2e-08	31.0465
Apolipoprotein A1 levels	rs2814982	T	C	-0.027485	0.102332	FALSE	FALSE	6	0.00338884	5.70033e-18	65.7793
Apolipoprotein A1 levels	rs2820441	C	A	0.0157872	0.316518	FALSE	FALSE	1	0.0021856	1.99986e-14	52.1758
Apolipoprotein A1 levels	rs2862954	C	T	0.0280807	0.495555	FALSE	FALSE	10	0.00205525	6.20012e-43	186.675
Apolipoprotein A1 levels	rs2901285	T	C	-0.0325618	0.0874776	TRUE	FALSE	10	0.00362551	1.10002e-22	80.6638
Apolipoprotein A1 levels	rs2923110	G	A	0.0232276	0.701704	FALSE	FALSE	11	0.00222502	4.40048e-26	108.979
Apolipoprotein A1 levels	rs2925979	C	T	0.030974	0.699812	FALSE	FALSE	16	0.00220373	1e-49	197.55
Apolipoprotein A1 levels	rs2928619	T	C	0.0121076	0.65386	FALSE	FALSE	8	0.00214331	1.09999e-09	31.9114
Apolipoprotein A1 levels	rs2943641	C	T	-0.0388056	0.648184	FALSE	FALSE	2	0.00213332	6.59933e-80	330.885
Apolipoprotein A1 levels	rs2954020	G	A	0.0183877	0.684469	FALSE	FALSE	8	0.0021953	2.60016e-18	70.1564
Apolipoprotein A1 levels	rs30380	C	A	0.0142974	0.641523	FALSE	FALSE	5	0.00218024	1.50003e-12	43.0037
Apolipoprotein A1 levels	rs330089	C	T	0.0236867	0.0980118	FALSE	FALSE	8	0.00343227	7.19946e-13	47.6262
Apolipoprotein A1 levels	rs34108083	G	T	-0.0208858	0.0992972	FALSE	FALSE	8	0.00340574	1e-10	37.6079
Apolipoprotein A1 levels	rs34145453	G	A	0.0208847	0.367581	FALSE	FALSE	5	0.00212639	2.80027e-23	96.4652
Apolipoprotein A1 levels	rs34176120	C	T	-0.0205937	0.228239	FALSE	FALSE	7	0.00244007	1.69981e-18	71.2302
Apolipoprotein A1 levels	rs34293391	C	T	0.0407005	0.0283601	FALSE	FALSE	19	0.00631396	2.69998e-09	41.5524
Apolipoprotein A1 levels	rs34632529	AT	A	-0.0180645	0.533764	FALSE	FALSE	1	0.00204115	1e-19	78.3253
Apolipoprotein A1 levels	rs34810344	A	G	0.0166975	0.189622	FALSE	FALSE	3	0.00262017	1.89998e-10	40.611
Apolipoprotein A1 levels	rs34931250	T	C	-0.0575215	0.057907	FALSE	FALSE	17	0.00455302	2.49977e-37	159.61
Apolipoprotein A1 levels	rs35078364	G	A	0.0105136	0.436757	FALSE	FALSE	2	0.00205349	5.49997e-09	26.2131
Apolipoprotein A1 levels	rs355770	A	G	-0.0169197	0.84523	FALSE	FALSE	3	0.00283329	9.70063e-11	35.6618
Apolipoprotein A1 levels	rs35616673	CT	C	-0.0175902	0.168928	FALSE	FALSE	7	0.00275722	5.79963e-11	40.7004
Apolipoprotein A1 levels	rs35853021	T	G	0.141599	0.357654	FALSE	FALSE	15	0.00212165	1e-200	4454.23
Apolipoprotein A1 levels	rs372883	C	T	0.0117128	0.486631	FALSE	FALSE	21	0.00206259	1.5e-09	32.2475
Apolipoprotein A1 levels	rs3732356	T	G	-0.0400475	0.930801	FALSE	FALSE	3	0.00415046	5.90065e-23	93.1019
Apolipoprotein A1 levels	rs374033872	GT	G	0.0120234	0.353847	FALSE	FALSE	5	0.0021445	4e-08	31.4342
Apolipoprotein A1 levels	rs3750733	A	G	-0.0237735	0.0917742	FALSE	FALSE	10	0.00358172	5.10035e-11	44.0558
Apolipoprotein A1 levels	rs3752440	A	G	0.0269207	0.083505	FALSE	FALSE	4	0.00377784	2.70023e-13	50.7792
Apolipoprotein A1 levels	rs3756772	T	C	0.0207563	0.400143	FALSE	FALSE	6	0.00209707	1.10002e-24	97.9657
Apolipoprotein A1 levels	rs3758938	G	T	0.0139047	0.309061	FALSE	FALSE	11	0.0022242	1.7e-09	39.0819
Apolipoprotein A1 levels	rs3761706	A	G	-0.0226389	0.0629055	FALSE	FALSE	2	0.00420847	2e-08	28.9376
Apolipoprotein A1 levels	rs3764261	A	C	0.208561	0.323472	FALSE	FALSE	16	0.00216011	1e-200	9322.12
Apolipoprotein A1 levels	rs3770589	T	C	-0.00994626	0.550053	FALSE	FALSE	2	0.00205218	1.7e-08	23.4903
Apolipoprotein A1 levels	rs3779234	T	C	-0.014913	0.373159	FALSE	FALSE	7	0.00213206	8.30042e-14	48.925
Apolipoprotein A1 levels	rs3779881	T	C	0.0351782	0.561699	FALSE	FALSE	8	0.00205741	1.69981e-70	292.352
Apolipoprotein A1 levels	rs3790414	A	T	0.0138213	0.229507	FALSE	TRUE	1	0.00241851	8.79995e-09	32.6589
Apolipoprotein A1 levels	rs3815148	C	A	0.0233916	0.226725	FALSE	FALSE	7	0.00244807	7.10068e-22	91.3003
Apolipoprotein A1 levels	rs3822072	A	G	-0.0181096	0.450819	FALSE	FALSE	4	0.00205801	9.79941e-20	77.4324
Apolipoprotein A1 levels	rs3825061	T	C	-0.0168278	0.386051	FALSE	FALSE	11	0.00217881	1.50003e-14	59.6508
Apolipoprotein A1 levels	rs3827385	C	T	-0.0175239	0.179643	FALSE	FALSE	22	0.00267966	3.59998e-12	42.7663
Apolipoprotein A1 levels	rs3829125	G	C	-0.0269987	0.153635	FALSE	TRUE	10	0.00285331	2.29985e-26	89.534
Apolipoprotein A1 levels	rs3912391	A	G	0.0183422	0.507128	FALSE	FALSE	4	0.00204959	2.49977e-20	80.0883
Apolipoprotein A1 levels	rs3995817	T	C	0.0402521	0.104931	FALSE	FALSE	16	0.00331265	3.69999e-34	147.647
Apolipoprotein A1 levels	rs4129767	A	G	0.0331847	0.489536	FALSE	FALSE	17	0.00205006	2.09991e-64	262.025
Apolipoprotein A1 levels	rs41298373	A	G	-0.023315	0.0994952	FALSE	FALSE	10	0.00361643	1.5e-10	41.5634
Apolipoprotein A1 levels	rs413458	G	C	0.0338596	0.728359	FALSE	TRUE	15	0.00228472	1.9002e-55	219.633
Apolipoprotein A1 levels	rs4146466	G	A	0.021761	0.900796	FALSE	FALSE	8	0.00340795	1e-10	40.7729
Apolipoprotein A1 levels	rs4239651	C	T	0.0292668	0.794031	FALSE	FALSE	20	0.00254228	8.19974e-32	132.527
Apolipoprotein A1 levels	rs4240199	G	A	0.0161662	0.586978	FALSE	FALSE	2	0.00208626	4.90004e-17	60.0453
Apolipoprotein A1 levels	rs429358	C	T	-0.132441	0.153855	FALSE	FALSE	19	0.0028456	1e-200	2166.19
Apolipoprotein A1 levels	rs4409785	C	T	-0.019252	0.172467	FALSE	FALSE	11	0.00269926	2.49977e-13	50.8701
Apolipoprotein A1 levels	rs4563251	C	T	0.0138339	0.391948	FALSE	FALSE	2	0.00209025	5.40008e-11	43.8019
Apolipoprotein A1 levels	rs459193	G	A	-0.0240949	0.747045	FALSE	FALSE	5	0.00235311	3.90032e-27	104.849
Apolipoprotein A1 levels	rs4715210	T	C	0.0177133	0.169586	FALSE	FALSE	6	0.00273153	1e-12	42.052
Apolipoprotein A1 levels	rs471760	A	G	-0.0225889	0.333099	FALSE	FALSE	1	0.00215757	6.09958e-26	109.613
Apolipoprotein A1 levels	rs4729655	C	T	0.0126882	0.512031	FALSE	FALSE	7	0.00205199	3.2e-09	38.234
Apolipoprotein A1 levels	rs4731702	T	C	0.0287215	0.493124	FALSE	FALSE	7	0.00204949	1.39991e-48	196.391
Apolipoprotein A1 levels	rs4795554	C	T	0.0157985	0.507876	FALSE	FALSE	17	0.00205335	3.29989e-16	59.1978
Apolipoprotein A1 levels	rs4804573	A	G	0.0228039	0.468738	FALSE	FALSE	19	0.00206768	7.00003e-30	121.633
Apolipoprotein A1 levels	rs4821124	C	T	-0.0408051	0.188871	FALSE	FALSE	22	0.00262788	4.49987e-58	241.111
Apolipoprotein A1 levels	rs4841132	G	A	0.107681	0.908754	FALSE	FALSE	8	0.00376507	3.09742e-189	817.96
Apolipoprotein A1 levels	rs4846914	A	G	0.0605646	0.605978	FALSE	FALSE	1	0.00208361	1.99986e-199	844.899
Apolipoprotein A1 levels	rs4850047	C	T	-0.026909	0.868332	FALSE	FALSE	2	0.00301352	3.40017e-20	79.7346
Apolipoprotein A1 levels	rs4855697	G	A	0.0191385	0.430621	FALSE	FALSE	3	0.00206793	1e-21	85.6533
Apolipoprotein A1 levels	rs4883201	G	A	-0.0319227	0.102258	FALSE	FALSE	12	0.00337906	3.90032e-21	89.2498
Apolipoprotein A1 levels	rs4917014	G	T	0.0200572	0.318694	FALSE	FALSE	7	0.00220203	1.20005e-20	82.9649
Apolipoprotein A1 levels	rs4939883	C	T	0.115687	0.820096	FALSE	FALSE	18	0.00266788	1e-200	1880.34
Apolipoprotein A1 levels	rs4951261	C	A	-0.0105399	0.393329	FALSE	FALSE	1	0.00208094	1.40001e-09	25.6539
Apolipoprotein A1 levels	rs4953618	G	A	0.0131633	0.267467	FALSE	FALSE	2	0.0023064	2.59998e-10	32.5732
Apolipoprotein A1 levels	rs499974	A	C	-0.0525085	0.156824	FALSE	FALSE	11	0.0028016	6.70039e-81	351.275
Apolipoprotein A1 levels	rs507666	A	G	0.0360205	0.184366	FALSE	FALSE	9	0.0026388	7.8001e-46	186.332
Apolipoprotein A1 levels	rs5093	A	G	0.0961502	0.0186991	FALSE	FALSE	11	0.00757644	9.3994e-40	161.053
Apolipoprotein A1 levels	rs526936	A	G	0.0222341	0.518133	FALSE	FALSE	1	0.00203803	1.39991e-31	119.019
Apolipoprotein A1 levels	rs554202	G	A	0.0125388	0.46074	FALSE	FALSE	11	0.00204803	1.89998e-10	37.4834
Apolipoprotein A1 levels	rs55707100	T	C	-0.0933246	0.0256911	FALSE	FALSE	15	0.00644681	7.59976e-48	209.557
Apolipoprotein A1 levels	rs56398830	A	G	0.0767204	0.0111238	FALSE	FALSE	13	0.010024	7.10068e-16	58.5787
Apolipoprotein A1 levels	rs5763301	A	G	-0.0141519	0.226374	FALSE	FALSE	22	0.00245651	3.29997e-09	33.1889
Apolipoprotein A1 levels	rs581465	C	T	0.0130406	0.406275	FALSE	FALSE	6	0.00208551	6.09958e-11	39.0994
Apolipoprotein A1 levels	rs5888	G	A	-0.0348608	0.510347	FALSE	FALSE	12	0.00206489	2.29985e-69	285.024
Apolipoprotein A1 levels	rs6076	A	G	0.0295162	0.168564	FALSE	FALSE	15	0.00278879	1.29987e-26	112.018
Apolipoprotein A1 levels	rs6089070	A	G	0.0157918	0.212435	FALSE	FALSE	20	0.00250996	1.29999e-09	39.5849
Apolipoprotein A1 levels	rs60960031	A	G	0.0114717	0.401871	FALSE	FALSE	2	0.00208324	8.70001e-10	30.3233
Apolipoprotein A1 levels	rs6123685	A	G	0.0192972	0.254778	FALSE	FALSE	20	0.00236164	5.19996e-15	66.7669
Apolipoprotein A1 levels	rs6151483	G	A	0.0120002	0.361876	FALSE	FALSE	15	0.00214779	1.09999e-09	31.2172
Apolipoprotein A1 levels	rs61587156	G	T	-0.0302461	0.185395	FALSE	FALSE	3	0.00263401	2.09991e-33	131.857
Apolipoprotein A1 levels	rs61747585	A	C	-0.0300739	0.0415696	FALSE	FALSE	14	0.00516687	2.39999e-09	33.8785
Apolipoprotein A1 levels	rs632057	G	T	0.0185927	0.627673	FALSE	FALSE	6	0.00211917	2.29985e-21	76.9756
Apolipoprotein A1 levels	rs643531	A	C	0.0618326	0.864461	FALSE	FALSE	9	0.00298341	2.39883e-102	429.545
Apolipoprotein A1 levels	rs645040	T	G	-0.0319973	0.773057	FALSE	FALSE	3	0.00244298	4.90004e-41	171.548
Apolipoprotein A1 levels	rs660716	A	G	-0.0174429	0.608333	FALSE	FALSE	18	0.00209935	1.59993e-17	69.0347
Apolipoprotein A1 levels	rs676210	A	G	0.0732926	0.2043	FALSE	FALSE	2	0.00253663	3.09742e-200	834.845
Apolipoprotein A1 levels	rs6773682	A	G	-0.0119135	0.346017	FALSE	FALSE	3	0.00215063	1.40001e-08	30.6865
Apolipoprotein A1 levels	rs679995	T	A	-0.0300207	0.239054	FALSE	TRUE	17	0.00244467	3.19963e-35	150.8
Apolipoprotein A1 levels	rs6811376	A	G	0.0157582	0.777186	FALSE	FALSE	4	0.00246339	6.69993e-10	40.9211
Apolipoprotein A1 levels	rs6847544	G	T	-0.0149692	0.260907	FALSE	FALSE	4	0.00233131	9.09913e-11	41.2285
Apolipoprotein A1 levels	rs6866471	A	G	-0.0150012	0.627471	FALSE	FALSE	5	0.00212505	1.39991e-14	49.8326
Apolipoprotein A1 levels	rs6867836	G	A	-0.0118228	0.364095	FALSE	FALSE	5	0.00213012	5.19996e-09	30.8058
Apolipoprotein A1 levels	rs6887101	G	A	0.0121566	0.558973	FALSE	FALSE	5	0.00206315	8.10009e-10	34.7186
Apolipoprotein A1 levels	rs6926219	A	G	0.0109127	0.553734	FALSE	FALSE	6	0.00209244	1.40001e-08	27.1993
Apolipoprotein A1 levels	rs703974	G	A	0.0152433	0.413983	FALSE	FALSE	10	0.00207997	4.40048e-13	53.7086
Apolipoprotein A1 levels	rs7113826	G	T	-0.0119987	0.432111	FALSE	FALSE	11	0.00205384	5.60003e-10	34.1299
Apolipoprotein A1 levels	rs7133378	A	G	0.0406513	0.316233	FALSE	FALSE	12	0.00220974	4.90004e-77	338.428
Apolipoprotein A1 levels	rs7134375	A	C	0.0197414	0.431348	FALSE	FALSE	12	0.00206266	7.89951e-24	91.6011
Apolipoprotein A1 levels	rs7134972	C	T	-0.0317848	0.9468	FALSE	FALSE	12	0.00455287	2.99985e-12	48.7381
Apolipoprotein A1 levels	rs7166701	G	A	-0.0189307	0.127183	FALSE	FALSE	15	0.00304907	5e-09	38.5477
Apolipoprotein A1 levels	rs7183673	A	T	0.0164193	0.165647	FALSE	TRUE	15	0.00280147	2.19999e-09	34.3508
Apolipoprotein A1 levels	rs7197475	T	C	0.0121241	0.363228	FALSE	FALSE	16	0.00209688	5.19996e-09	33.4312
Apolipoprotein A1 levels	rs723177	C	T	0.0131473	0.698559	FALSE	FALSE	1	0.00222023	1.6e-09	35.0653
Apolipoprotein A1 levels	rs72729610	G	A	-0.0166616	0.165558	FALSE	FALSE	4	0.00275822	7.00003e-12	36.4901
Apolipoprotein A1 levels	rs72733748	G	T	-0.0119986	0.349394	FALSE	FALSE	14	0.00215623	5.1e-09	30.965
Apolipoprotein A1 levels	rs72801474	A	G	0.0189859	0.0922392	FALSE	FALSE	5	0.00354994	2.5e-08	28.6036
Apolipoprotein A1 levels	rs72961013	A	G	-0.035519	0.0657901	FALSE	FALSE	6	0.00413683	3.19963e-17	73.7201
Apolipoprotein A1 levels	rs7298565	A	G	0.0313874	0.521202	FALSE	FALSE	12	0.00205478	4.49987e-57	233.335
Apolipoprotein A1 levels	rs731839	A	G	0.0292931	0.665206	FALSE	FALSE	19	0.00216536	7.39946e-46	183.008
Apolipoprotein A1 levels	rs7337877	C	T	0.015599	0.402173	FALSE	FALSE	13	0.00209418	9.09913e-15	55.4837
Apolipoprotein A1 levels	rs735144	G	A	0.0444626	0.430916	FALSE	FALSE	16	0.0020404	2.79898e-115	474.853
Apolipoprotein A1 levels	rs73667430	T	C	-0.0808669	0.0160587	FALSE	FALSE	8	0.00813011	3.40017e-24	98.9347
Apolipoprotein A1 levels	rs74780677	G	A	-0.0970314	0.0150886	FALSE	FALSE	3	0.00859217	2.80027e-31	127.532
Apolipoprotein A1 levels	rs7483	T	C	0.0146802	0.300041	FALSE	FALSE	1	0.00224533	3.50026e-11	42.7468
Apolipoprotein A1 levels	rs75257814	C	T	-0.0524035	0.057861	FALSE	FALSE	16	0.00433227	3.50026e-34	146.315
Apolipoprotein A1 levels	rs75297654	T	C	0.0381106	0.120018	FALSE	FALSE	2	0.00313882	1.59993e-38	147.421
Apolipoprotein A1 levels	rs75429795	T	G	-0.0140983	0.139728	FALSE	FALSE	5	0.00296132	4.90004e-08	22.6654
Apolipoprotein A1 levels	rs754671	T	C	0.0244118	0.699403	FALSE	FALSE	19	0.00223066	1.99986e-27	119.766
Apolipoprotein A1 levels	rs756637	G	A	-0.030663	0.371891	FALSE	FALSE	1	0.00230703	9.70063e-42	176.654
Apolipoprotein A1 levels	rs75688370	G	C	-0.0540189	0.0124679	FALSE	TRUE	2	0.00921628	6.29999e-09	34.3542
Apolipoprotein A1 levels	rs76026733	C	T	-0.0362546	0.0527638	FALSE	FALSE	5	0.00458371	3.50026e-15	62.5593
Apolipoprotein A1 levels	rs76035382	A	G	-0.0195462	0.134903	FALSE	FALSE	10	0.00299772	6.20012e-12	42.515
Apolipoprotein A1 levels	rs762707	T	C	0.0442072	0.0180364	FALSE	FALSE	3	0.00785432	3.09999e-08	31.6788
Apolipoprotein A1 levels	rs76856822	C	T	0.0573163	0.0173191	FALSE	FALSE	18	0.00785086	2.90001e-14	53.2993
Apolipoprotein A1 levels	rs7697204	T	C	-0.0132457	0.742011	FALSE	FALSE	4	0.0023438	6.59994e-10	31.9381
Apolipoprotein A1 levels	rs77169818	T	A	-0.0271418	0.0418289	FALSE	TRUE	18	0.00512925	2.19999e-08	28.0007
Apolipoprotein A1 levels	rs77960347	G	A	0.405131	0.0131072	FALSE	FALSE	18	0.00906045	1e-200	1999.36
Apolipoprotein A1 levels	rs7817574	C	T	0.0419044	0.184957	FALSE	FALSE	8	0.00262364	2.70023e-57	255.1
Apolipoprotein A1 levels	rs78710178	A	C	-0.0655647	0.0111232	FALSE	FALSE	4	0.00978681	4.49987e-12	44.8805
Apolipoprotein A1 levels	rs7874056	G	T	-0.0222951	0.106877	FALSE	FALSE	9	0.00330842	1.2e-10	45.4127
Apolipoprotein A1 levels	rs80255063	C	T	0.033442	0.0412354	FALSE	FALSE	16	0.00508007	1e-10	43.3356
Apolipoprotein A1 levels	rs8029952	C	T	0.0159859	0.320793	FALSE	FALSE	15	0.00217441	1.99986e-14	54.0495
Apolipoprotein A1 levels	rs8053682	A	T	0.0115544	0.438473	FALSE	TRUE	16	0.00206223	1.6e-08	31.3921
Apolipoprotein A1 levels	rs8064100	G	A	-0.0209091	0.419964	FALSE	FALSE	16	0.00204561	1.50003e-24	104.478
Apolipoprotein A1 levels	rs870526	T	C	-0.0254633	0.523289	FALSE	FALSE	2	0.00204236	6.20012e-37	155.441
Apolipoprotein A1 levels	rs871841	C	T	0.012785	0.492229	FALSE	FALSE	17	0.00210789	6.29941e-11	36.7879
Apolipoprotein A1 levels	rs900400	C	T	0.0200215	0.399545	FALSE	FALSE	3	0.00209368	6.59933e-24	91.4477
Apolipoprotein A1 levels	rs901746	G	A	0.0382211	0.301093	FALSE	FALSE	11	0.00222733	2.09991e-72	294.467
Apolipoprotein A1 levels	rs910798	G	A	0.0182492	0.888789	FALSE	FALSE	22	0.0034085	2.69998e-08	28.6656
Apolipoprotein A1 levels	rs9273489	G	A	0.0378574	0.123456	FALSE	FALSE	6	0.00381593	8.9002e-23	98.4239
Apolipoprotein A1 levels	rs9315781	C	T	-0.0128852	0.295174	FALSE	FALSE	13	0.00225008	2.30001e-10	32.7934
Apolipoprotein A1 levels	rs9321572	A	G	0.0131055	0.589934	FALSE	FALSE	6	0.00208425	5.40008e-11	39.5374
Apolipoprotein A1 levels	rs9427104	T	C	0.0177987	0.478509	FALSE	FALSE	1	0.00203597	1.20005e-20	76.4247
Apolipoprotein A1 levels	rs9508721	T	C	0.0295983	0.949087	FALSE	FALSE	13	0.00468134	3.2e-09	39.9754
Apolipoprotein A1 levels	rs954090	G	A	0.0129242	0.324844	FALSE	FALSE	12	0.0021848	4.20001e-09	34.9932
Apolipoprotein A1 levels	rs957345	G	C	-0.0150007	0.537538	FALSE	TRUE	14	0.00207098	1.29987e-13	52.4652
Apolipoprotein A1 levels	rs976002	G	A	0.0260174	0.243633	FALSE	FALSE	4	0.00241007	2.39994e-28	116.538
Apolipoprotein A1 levels	rs9834	C	T	-0.0210917	0.881041	FALSE	FALSE	5	0.00328021	5.70033e-11	41.3447
Apolipoprotein A1 levels	rs9837573	C	T	0.0173386	0.664463	FALSE	FALSE	3	0.00216677	3.80014e-16	64.0328
Apolipoprotein A1 levels	rs987044	G	A	-0.0122615	0.425707	FALSE	FALSE	12	0.00206778	4.30002e-10	35.1624
Apolipoprotein A1 levels	rs9901671	C	T	-0.01577	0.601674	FALSE	FALSE	17	0.00209306	1.29987e-15	56.7675
Apolipoprotein A1 levels	rs9923575	T	C	0.0177888	0.194123	FALSE	FALSE	16	0.00254905	1.69981e-13	48.7009
Apolipoprotein A1 levels	rs9953528	A	G	-0.0204754	0.246307	FALSE	FALSE	18	0.00237248	4.60045e-19	74.4834
Apolipoprotein A1 levels	rs9977268	T	C	-0.0207572	0.197169	FALSE	FALSE	21	0.00260211	6.20012e-18	63.6336
Apolipoprotein B levels	rs10104187	C	T	0.0105256	0.556876	FALSE	FALSE	8	0.00203957	2.30001e-08	26.6328
Apolipoprotein B levels	rs10127775	T	A	-0.0223726	0.606446	FALSE	TRUE	1	0.00205773	1.50003e-31	118.211
Apolipoprotein B levels	rs10128711	C	T	0.0214292	0.733123	FALSE	FALSE	11	0.00232286	2.49977e-21	85.1071
Apolipoprotein B levels	rs10517086	A	G	0.0136599	0.303174	FALSE	FALSE	4	0.00220332	7.39946e-11	38.4362
Apolipoprotein B levels	rs10870166	C	G	-0.0167295	0.279264	FALSE	TRUE	9	0.00228261	1.29987e-13	53.7159
Apolipoprotein B levels	rs11057396	C	A	-0.0197944	0.334412	FALSE	FALSE	12	0.00214821	6.20012e-23	84.9046
Apolipoprotein B levels	rs11088472	C	A	0.0159378	0.570692	FALSE	FALSE	21	0.00205388	7.00003e-17	60.2153
Apolipoprotein B levels	rs11136343	G	A	0.0168463	0.3761	FALSE	FALSE	8	0.00212918	6.00067e-17	62.6014
Apolipoprotein B levels	rs11220462	A	G	0.0437963	0.132966	FALSE	FALSE	11	0.00297887	7.8001e-52	216.158
Apolipoprotein B levels	rs11226108	C	G	-0.0163201	0.188724	FALSE	TRUE	11	0.00261744	7.70016e-11	38.8769
Apolipoprotein B levels	rs1128249	T	G	-0.0179764	0.392093	FALSE	FALSE	2	0.00205635	6.09958e-20	76.4208
Apolipoprotein B levels	rs112849259	T	C	0.218078	0.0258115	FALSE	FALSE	19	0.00625653	1e-200	1214.95
Apolipoprotein B levels	rs114165349	C	G	0.0935609	0.0236299	FALSE	TRUE	1	0.00664943	1.39991e-46	197.979
Apolipoprotein B levels	rs11586047	T	C	-0.0138782	0.196296	FALSE	FALSE	1	0.00252959	3.09999e-09	30.1
Apolipoprotein B levels	rs11591147	T	G	-0.353467	0.0176423	FALSE	FALSE	1	0.0077769	1e-200	2065.78
Apolipoprotein B levels	rs11601507	A	C	0.0455947	0.0683304	FALSE	FALSE	11	0.00408779	4.49987e-30	124.409
Apolipoprotein B levels	rs116093870	C	T	0.0248627	0.0676259	FALSE	FALSE	10	0.00404054	2.5e-10	37.8632
Apolipoprotein B levels	rs11632618	A	G	0.022481	0.0700746	FALSE	FALSE	15	0.00398047	5.69994e-09	31.8979
Apolipoprotein B levels	rs1169294	A	G	0.0234453	0.308201	FALSE	FALSE	12	0.00220322	1e-27	113.239
Apolipoprotein B levels	rs11755266	T	C	-0.0316453	0.0943646	FALSE	FALSE	6	0.00347176	6.90081e-22	83.0843
Apolipoprotein B levels	rs117733303	G	A	0.0904642	0.0184839	FALSE	FALSE	6	0.00751462	2.39994e-38	144.924
Apolipoprotein B levels	rs11905831	G	A	0.0184301	0.204888	FALSE	FALSE	20	0.0025157	4.19952e-16	53.6708
Apolipoprotein B levels	rs12046278	C	T	-0.0162661	0.345143	FALSE	FALSE	1	0.00210886	9.30037e-16	59.4938
Apolipoprotein B levels	rs12049149	C	T	-0.0109247	0.530039	FALSE	FALSE	1	0.00204679	8.50002e-09	28.4887
Apolipoprotein B levels	rs12162782	G	T	0.017033	0.344386	FALSE	FALSE	22	0.0021359	2.80027e-17	63.5946
Apolipoprotein B levels	rs12208357	T	C	0.0639913	0.07003	FALSE	FALSE	6	0.00400978	1.29987e-59	254.683
Apolipoprotein B levels	rs12243832	T	G	0.0241753	0.0963707	FALSE	FALSE	10	0.0034503	1.50003e-13	49.0942
Apolipoprotein B levels	rs12336893	G	T	-0.0242512	0.0543583	FALSE	FALSE	9	0.00447776	5.80003e-09	29.3322
Apolipoprotein B levels	rs1250259	A	T	0.0149982	0.733936	FALSE	TRUE	2	0.00228444	7.10068e-11	43.1041
Apolipoprotein B levels	rs12903114	T	C	0.0106842	0.393324	FALSE	FALSE	15	0.0020667	2.80001e-08	26.7257
Apolipoprotein B levels	rs12916	C	T	0.0579792	0.400271	FALSE	FALSE	5	0.00206754	8.4918e-187	786.387
Apolipoprotein B levels	rs13071688	A	G	-0.0279721	0.0824179	FALSE	FALSE	3	0.00370213	1.20005e-14	57.0883
Apolipoprotein B levels	rs13199572	G	A	0.0138292	0.332195	FALSE	FALSE	6	0.00214922	1.80011e-11	41.4031
Apolipoprotein B levels	rs13273592	C	T	0.0145438	0.285992	FALSE	FALSE	8	0.00224344	4.10015e-12	42.0269
Apolipoprotein B levels	rs13408439	G	A	-0.0374517	0.0306768	FALSE	FALSE	2	0.00581707	7.8001e-12	41.451
Apolipoprotein B levels	rs13412	C	T	-0.0121351	0.34283	FALSE	FALSE	17	0.00216383	3.59998e-09	31.4514
Apolipoprotein B levels	rs138354	C	T	-0.0113817	0.534234	FALSE	FALSE	22	0.00203761	2.1e-08	31.2013
Apolipoprotein B levels	rs1458038	T	C	-0.0152886	0.291546	FALSE	FALSE	4	0.00223686	3.90032e-11	46.7152
Apolipoprotein B levels	rs146534110	T	G	0.0679555	0.0133384	FALSE	FALSE	6	0.008847	1.29987e-15	59.0007
Apolipoprotein B levels	rs147211387	A	G	0.0845773	0.0162066	FALSE	FALSE	19	0.00827858	3.50026e-27	104.375
Apolipoprotein B levels	rs1497406	G	A	0.0152662	0.579144	FALSE	FALSE	1	0.00203174	5.30029e-16	56.458
Apolipoprotein B levels	rs1501908	C	G	0.0341565	0.634914	FALSE	TRUE	5	0.00210218	1.39991e-61	264.002
Apolipoprotein B levels	rs15285	T	C	-0.0315518	0.286353	FALSE	FALSE	8	0.00224289	2.19989e-49	197.894
Apolipoprotein B levels	rs1689800	G	A	0.0135479	0.359705	FALSE	FALSE	1	0.00209171	7.10068e-11	41.9509
Apolipoprotein B levels	rs16926246	T	C	-0.020929	0.130392	FALSE	FALSE	10	0.00301346	1.50003e-11	48.2354
Apolipoprotein B levels	rs17050272	A	G	-0.0253464	0.409852	FALSE	FALSE	2	0.00204432	5.79963e-37	153.722
Apolipoprotein B levels	rs17331178	A	C	-0.0183248	0.112347	FALSE	FALSE	3	0.00321127	9.20005e-10	32.563
Apolipoprotein B levels	rs174550	C	T	-0.0477883	0.344327	FALSE	FALSE	11	0.00213166	9.7051e-125	502.582
Apolipoprotein B levels	rs17511331	G	A	-0.0361912	0.0828059	FALSE	FALSE	2	0.00365238	5.10035e-24	98.187
Apolipoprotein B levels	rs17580	A	T	0.0375694	0.0481681	FALSE	TRUE	14	0.0048404	3.29989e-15	60.2429
Apolipoprotein B levels	rs17789218	C	T	-0.0194751	0.244625	FALSE	FALSE	6	0.00236048	1.59993e-18	68.0705
Apolipoprotein B levels	rs17800819	T	C	-0.0638733	0.139898	FALSE	FALSE	19	0.00286907	1.69824e-112	495.629
Apolipoprotein B levels	rs17817449	G	T	-0.0156331	0.394999	FALSE	FALSE	16	0.0020743	2.29985e-12	56.7998
Apolipoprotein B levels	rs17868341	T	C	0.0282563	0.0662269	FALSE	FALSE	2	0.00405732	4.30031e-12	48.5012
Apolipoprotein B levels	rs17883304	C	A	0.0149692	0.166187	FALSE	FALSE	1	0.00270079	3.40001e-08	30.7196
Apolipoprotein B levels	rs1795240	G	A	-0.0119312	0.531594	FALSE	FALSE	1	0.00201409	1.7e-09	35.0922
Apolipoprotein B levels	rs1800562	A	G	-0.0513745	0.0770232	FALSE	FALSE	6	0.00413776	2.29985e-36	154.157
Apolipoprotein B levels	rs1801689	C	A	0.0702506	0.0305576	FALSE	FALSE	17	0.00593429	1.29987e-35	140.14
Apolipoprotein B levels	rs1805738	G	A	0.0147852	0.226322	FALSE	FALSE	12	0.00242236	1.6e-09	37.2544
Apolipoprotein B levels	rs1808458	T	C	0.0257279	0.0542242	FALSE	FALSE	2	0.00444164	4.20001e-10	33.5523
Apolipoprotein B levels	rs1885163	C	T	0.0120378	0.299333	FALSE	FALSE	20	0.0022396	1.40001e-08	28.8904
Apolipoprotein B levels	rs2000999	A	G	0.0493831	0.172201	FALSE	FALSE	16	0.00276642	5.60015e-78	318.655
Apolipoprotein B levels	rs2001945	C	G	-0.06529	0.520002	FALSE	TRUE	8	0.00202879	1e-200	1035.66
Apolipoprotein B levels	rs2062251	T	G	-0.0131108	0.27451	FALSE	FALSE	19	0.00221185	4.49997e-09	35.1356
Apolipoprotein B levels	rs2068888	A	G	-0.024876	0.450992	FALSE	FALSE	10	0.00203881	1.69981e-37	148.87
Apolipoprotein B levels	rs2073547	G	A	0.0317051	0.183721	FALSE	FALSE	7	0.00260712	1.39991e-37	147.889
Apolipoprotein B levels	rs2075230	G	A	0.0179663	0.146643	FALSE	FALSE	17	0.00290525	1.2e-10	38.2429
Apolipoprotein B levels	rs2081687	C	T	-0.0278439	0.66325	FALSE	FALSE	8	0.00214279	2.70023e-41	168.85
Apolipoprotein B levels	rs2109505	A	T	-0.0153434	0.179198	FALSE	TRUE	7	0.00264923	2.69998e-09	33.5432
Apolipoprotein B levels	rs2143877	G	A	-0.0184628	0.30781	FALSE	FALSE	20	0.0021823	1.39991e-17	71.5758
Apolipoprotein B levels	rs2166480	A	G	0.0135813	0.398191	FALSE	FALSE	2	0.00207576	2.99985e-12	42.8083
Apolipoprotein B levels	rs2229357	A	G	-0.0191797	0.239933	FALSE	FALSE	12	0.00238647	1.29987e-17	64.5909
Apolipoprotein B levels	rs2241340	G	A	-0.0205008	0.594326	FALSE	FALSE	2	0.00217298	1e-25	89.0082
Apolipoprotein B levels	rs2250010	T	C	-0.0133836	0.809554	FALSE	FALSE	12	0.00258332	4.70002e-08	26.8404
Apolipoprotein B levels	rs2256814	A	G	0.0169856	0.195679	FALSE	FALSE	20	0.00257302	1.80011e-11	43.5788
Apolipoprotein B levels	rs2274514	T	C	-0.0200964	0.534135	FALSE	FALSE	6	0.00204651	2.60016e-24	96.4293
Apolipoprotein B levels	rs2286828	T	G	0.015281	0.166303	FALSE	FALSE	7	0.00272688	1.09999e-08	31.403
Apolipoprotein B levels	rs2290159	C	G	-0.0161691	0.216334	FALSE	TRUE	3	0.00245762	9.49948e-12	43.2855
Apolipoprotein B levels	rs2290771	G	A	-0.0150292	0.311203	FALSE	FALSE	17	0.0022195	2.09991e-13	45.8523
Apolipoprotein B levels	rs2292641	T	C	-0.0166372	0.14675	FALSE	FALSE	17	0.00287632	4.49997e-09	33.4569
Apolipoprotein B levels	rs2293769	C	T	-0.0147998	0.301365	FALSE	FALSE	7	0.00223423	1.29987e-11	43.8789
Apolipoprotein B levels	rs2297367	T	C	-0.0268273	0.0441208	FALSE	FALSE	6	0.00493603	2.30001e-08	29.5392
Apolipoprotein B levels	rs2306486	T	C	-0.0117159	0.317137	FALSE	FALSE	8	0.0021849	1.7e-08	28.7533
Apolipoprotein B levels	rs2618566	T	G	-0.0322477	0.660352	FALSE	FALSE	20	0.00214188	1.39991e-58	226.677
Apolipoprotein B levels	rs2618623	G	A	0.0122834	0.642966	FALSE	FALSE	20	0.00211621	1.5e-10	33.6914
Apolipoprotein B levels	rs2642438	G	A	0.0176207	0.700857	FALSE	FALSE	1	0.00220987	6.70039e-16	63.5789
Apolipoprotein B levels	rs2706379	T	C	-0.0221526	0.187594	FALSE	FALSE	5	0.00259501	2.90001e-18	72.8738
Apolipoprotein B levels	rs2710642	A	G	0.0183379	0.672245	FALSE	FALSE	2	0.00213998	7.8001e-19	73.4311
Apolipoprotein B levels	rs2721937	T	C	-0.0181921	0.184833	FALSE	FALSE	8	0.00260821	8.80035e-14	48.6497
Apolipoprotein B levels	rs2738447	C	A	0.0439352	0.588964	FALSE	FALSE	19	0.0020267	3.3037e-108	469.944
Apolipoprotein B levels	rs278981	C	T	0.0141443	0.758226	FALSE	FALSE	4	0.00242373	4.90004e-10	34.0561
Apolipoprotein B levels	rs28403550	A	C	0.020457	0.158629	FALSE	FALSE	3	0.00277549	8.99912e-13	54.3256
Apolipoprotein B levels	rs28724238	C	T	-0.0284546	0.160942	FALSE	FALSE	6	0.00334699	5.79963e-18	72.2763
Apolipoprotein B levels	rs287621	C	T	-0.0158962	0.720699	FALSE	FALSE	7	0.00225898	4.90004e-13	49.5179
Apolipoprotein B levels	rs28925904	T	C	-0.0374793	0.0246851	FALSE	FALSE	4	0.00660714	3.69999e-09	32.1778
Apolipoprotein B levels	rs2923089	T	C	-0.0116145	0.473048	FALSE	FALSE	11	0.00202808	5e-09	32.7968
Apolipoprotein B levels	rs3065062	CCTA	C	-0.0291026	0.514929	FALSE	FALSE	17	0.00202859	1e-49	205.814
Apolipoprotein B levels	rs34664906	T	C	0.0232583	0.378398	FALSE	FALSE	4	0.0022163	2.19989e-25	110.128
Apolipoprotein B levels	rs35368205	T	C	-0.0229459	0.197969	FALSE	FALSE	7	0.00254161	9.49948e-20	81.5065
Apolipoprotein B levels	rs35444	G	A	0.0122488	0.381825	FALSE	FALSE	12	0.00208361	9.40005e-10	34.5584
Apolipoprotein B levels	rs35497030	G	A	-0.0292567	0.435795	FALSE	FALSE	1	0.0020375	1.20005e-52	206.184
Apolipoprotein B levels	rs35698479	G	A	-0.0119206	0.362788	FALSE	FALSE	15	0.00210726	1.6e-09	32.0007
Apolipoprotein B levels	rs35853021	T	G	0.0218923	0.357861	FALSE	FALSE	15	0.00212034	1.29987e-25	106.604
Apolipoprotein B levels	rs35882350	G	A	0.0133158	0.261257	FALSE	FALSE	12	0.00230767	1e-08	33.2956
Apolipoprotein B levels	rs3732359	A	G	-0.0128415	0.779028	FALSE	FALSE	3	0.00245612	3.79997e-08	27.3358
Apolipoprotein B levels	rs3738621	G	A	-0.0148375	0.212766	FALSE	FALSE	1	0.0024539	3.50026e-11	36.5601
Apolipoprotein B levels	rs3739728	T	C	-0.0254095	0.0548337	FALSE	FALSE	9	0.00454424	6.19998e-09	31.2658
Apolipoprotein B levels	rs3756772	T	C	0.0148621	0.400022	FALSE	FALSE	6	0.00207224	8.99912e-15	51.4375
Apolipoprotein B levels	rs3764261	A	C	-0.0489264	0.324294	FALSE	FALSE	16	0.00216654	8.09096e-123	509.98
Apolipoprotein B levels	rs3770710	A	G	-0.0154016	0.161557	FALSE	FALSE	2	0.00273111	3.79997e-08	31.8019
Apolipoprotein B levels	rs3772102	G	T	-0.0126014	0.430458	FALSE	FALSE	3	0.00207617	1.40001e-09	36.8393
Apolipoprotein B levels	rs3814365	C	T	0.0115165	0.560896	FALSE	FALSE	2	0.0020343	1.2e-08	32.0487
Apolipoprotein B levels	rs432266	C	T	-0.0123259	0.671259	FALSE	FALSE	20	0.00216127	3.69999e-08	32.5251
Apolipoprotein B levels	rs4530754	A	G	0.0197514	0.544645	FALSE	FALSE	5	0.00203202	7.89951e-25	94.48
Apolipoprotein B levels	rs4556933	A	G	-0.0127435	0.395405	FALSE	FALSE	2	0.00207275	2.80001e-10	37.7993
Apolipoprotein B levels	rs4712999	G	A	-0.0183524	0.133173	FALSE	FALSE	6	0.00319099	4.30002e-09	33.0777
Apolipoprotein B levels	rs471705	G	T	0.0399852	0.639337	FALSE	FALSE	1	0.00209499	7.70016e-86	364.279
Apolipoprotein B levels	rs4801170	C	G	-0.0125423	0.726371	FALSE	TRUE	19	0.00223045	3.29997e-08	31.6205
Apolipoprotein B levels	rs4841132	G	A	0.0381569	0.908853	FALSE	FALSE	8	0.00374199	4.19952e-28	103.978
Apolipoprotein B levels	rs4942486	C	T	-0.0239162	0.512315	FALSE	FALSE	13	0.00207239	5.19996e-33	133.181
Apolipoprotein B levels	rs505151	A	G	-0.0747665	0.958442	FALSE	FALSE	1	0.00572941	6.70039e-44	170.292
Apolipoprotein B levels	rs507666	A	G	0.0407605	0.184746	FALSE	FALSE	9	0.00261875	4.79954e-58	242.265
Apolipoprotein B levels	rs526936	A	G	0.035599	0.518223	FALSE	FALSE	1	0.00201179	1.39991e-69	313.12
Apolipoprotein B levels	rs55714927	T	C	-0.0347046	0.190151	FALSE	FALSE	17	0.00261277	5.79963e-43	176.43
Apolipoprotein B levels	rs55979739	G	A	0.0132199	0.333855	FALSE	FALSE	16	0.00229249	2.39999e-08	33.2538
Apolipoprotein B levels	rs56171291	G	A	-0.0181412	0.125358	FALSE	FALSE	8	0.00307847	8.30004e-10	34.7266
Apolipoprotein B levels	rs562338	G	A	0.13725	0.819603	FALSE	FALSE	2	0.00261194	1e-200	2761.2
Apolipoprotein B levels	rs56383420	G	A	-0.0146511	0.162369	FALSE	FALSE	2	0.00272768	2.1e-08	28.8505
Apolipoprotein B levels	rs581080	C	G	0.0179116	0.819246	FALSE	TRUE	9	0.00263847	7.89951e-12	46.0855
Apolipoprotein B levels	rs58148580	T	C	0.0225849	0.10984	FALSE	FALSE	4	0.00323882	9.3994e-13	48.6253
Apolipoprotein B levels	rs58542926	T	C	-0.0958221	0.0740995	FALSE	FALSE	19	0.00383446	1.30017e-141	624.486
Apolipoprotein B levels	rs592423	C	A	-0.0114066	0.553914	FALSE	FALSE	6	0.00203659	3.2e-09	31.3693
Apolipoprotein B levels	rs6029526	A	T	0.0300938	0.476534	FALSE	TRUE	20	0.00203089	1.10002e-54	219.574
Apolipoprotein B levels	rs6065908	T	C	0.0438616	0.183467	FALSE	FALSE	20	0.00263742	2.99985e-69	276.573
Apolipoprotein B levels	rs6115094	G	A	0.0139155	0.493149	FALSE	FALSE	20	0.00202755	2.39994e-12	47.1036
Apolipoprotein B levels	rs6127015	C	T	0.0105306	0.53712	FALSE	FALSE	20	0.00203248	3.29997e-08	26.8444
Apolipoprotein B levels	rs62621812	A	G	0.0379711	0.0216833	FALSE	FALSE	7	0.00700021	2.19999e-08	29.4228
Apolipoprotein B levels	rs6475606	T	C	-0.0178304	0.483643	FALSE	FALSE	9	0.00203114	2.09991e-20	77.0624
Apolipoprotein B levels	rs6504487	A	C	0.011407	0.479272	FALSE	FALSE	17	0.00202947	7.10003e-10	31.592
Apolipoprotein B levels	rs6511720	T	G	-0.168801	0.118881	FALSE	FALSE	19	0.00305105	1e-200	3060.92
Apolipoprotein B levels	rs653178	T	C	0.0221517	0.516094	FALSE	FALSE	12	0.0020283	7.89951e-30	119.275
Apolipoprotein B levels	rs6544713	C	T	-0.0492647	0.676949	FALSE	FALSE	2	0.00214746	3.89942e-123	526.286
Apolipoprotein B levels	rs6603979	G	A	0.0183822	0.794102	FALSE	FALSE	1	0.00249184	8.30042e-15	54.4195
Apolipoprotein B levels	rs66476925	C	G	0.0365829	0.216466	FALSE	TRUE	7	0.00247004	2.19989e-53	219.355
Apolipoprotein B levels	rs66720010	G	A	-0.0180213	0.372299	FALSE	FALSE	16	0.0020973	8.99912e-21	73.8331
Apolipoprotein B levels	rs66777321	A	G	-0.020865	0.142969	FALSE	FALSE	17	0.00289756	1.50003e-13	51.8528
Apolipoprotein B levels	rs6805563	A	G	0.0127131	0.431264	FALSE	FALSE	3	0.00204523	2.1e-10	38.6384
Apolipoprotein B levels	rs6831256	G	A	0.0169091	0.422512	FALSE	FALSE	4	0.00205358	1.29987e-18	67.7981
Apolipoprotein B levels	rs6947410	G	A	0.0121837	0.41314	FALSE	FALSE	7	0.00205647	1.2e-09	35.1005
Apolipoprotein B levels	rs7015	G	A	0.023357	0.809695	FALSE	FALSE	7	0.00263089	9.30037e-20	78.8186
Apolipoprotein B levels	rs704	A	G	0.0194024	0.472143	FALSE	FALSE	17	0.00205204	3.69999e-23	89.4004
Apolipoprotein B levels	rs7249565	A	G	0.0146049	0.415007	FALSE	FALSE	19	0.00200592	1.10002e-15	53.0115
Apolipoprotein B levels	rs72631343	G	C	-0.0291698	0.128783	FALSE	TRUE	17	0.00302734	1.69981e-24	92.842
Apolipoprotein B levels	rs73078112	T	C	0.0509492	0.0267805	FALSE	FALSE	20	0.00632712	3.40017e-15	64.8429
Apolipoprotein B levels	rs7412	T	C	-0.634693	0.0790722	FALSE	FALSE	19	0.00367811	1e-200	29776.8
Apolipoprotein B levels	rs74613308	G	A	-0.0217033	0.0749012	FALSE	FALSE	10	0.00388824	3.29997e-08	31.1563
Apolipoprotein B levels	rs74617384	T	A	0.0910594	0.0790089	FALSE	TRUE	6	0.00375891	5.10505e-137	586.848
Apolipoprotein B levels	rs7483	T	C	-0.0144878	0.300217	FALSE	FALSE	1	0.00221599	4.60045e-13	42.7434
Apolipoprotein B levels	rs7528419	G	A	-0.162338	0.222011	FALSE	FALSE	1	0.00241641	1e-200	4513.35
Apolipoprotein B levels	rs7561670	A	G	0.0143115	0.197228	FALSE	FALSE	2	0.00252812	5.80003e-10	32.0461
Apolipoprotein B levels	rs756637	G	A	0.0277435	0.37176	FALSE	FALSE	1	0.00228148	1.69981e-35	147.873
Apolipoprotein B levels	rs7572505	A	G	0.019602	0.24222	FALSE	FALSE	2	0.00235102	6.70039e-19	69.5165
Apolipoprotein B levels	rs7587245	T	C	0.0128677	0.423471	FALSE	FALSE	2	0.00203377	1.39991e-11	40.0312
Apolipoprotein B levels	rs7640978	T	C	-0.0336939	0.0890971	FALSE	FALSE	3	0.00355452	8.49963e-22	89.8547
Apolipoprotein B levels	rs76786359	G	A	0.041524	0.0231096	FALSE	FALSE	10	0.00677058	4.79999e-10	37.6137
Apolipoprotein B levels	rs77542162	G	A	0.117717	0.0227069	FALSE	FALSE	17	0.00695246	2.70023e-74	286.683
Apolipoprotein B levels	rs77704739	C	T	-0.0633891	0.0411733	FALSE	FALSE	5	0.00511276	1.80011e-36	153.716
Apolipoprotein B levels	rs780094	C	T	-0.0495174	0.615736	FALSE	FALSE	2	0.00206511	2.69774e-136	574.949
Apolipoprotein B levels	rs78173576	G	T	-0.0328437	0.0356488	FALSE	FALSE	17	0.00562026	4.49997e-09	34.15
Apolipoprotein B levels	rs78946096	G	A	-0.0394594	0.0567262	FALSE	FALSE	3	0.00440086	6.79986e-20	80.3944
Apolipoprotein B levels	rs7991128	G	T	0.0127026	0.243609	FALSE	FALSE	13	0.00236477	1e-08	28.8541
Apolipoprotein B levels	rs8017377	A	G	0.0198385	0.469832	FALSE	FALSE	14	0.00209008	1.20005e-22	90.0932
Apolipoprotein B levels	rs8040876	A	G	-0.0207528	0.90685	FALSE	FALSE	15	0.00349169	1.7e-09	35.325
Apolipoprotein B levels	rs8065251	A	G	0.0163959	0.216973	FALSE	FALSE	17	0.00253383	1.2e-10	41.8712
Apolipoprotein B levels	rs838144	T	C	-0.0294761	0.492941	FALSE	FALSE	19	0.00201926	3.50026e-50	213.086
Apolipoprotein B levels	rs846866	C	A	0.0278529	0.851855	FALSE	FALSE	19	0.00277544	5.30029e-25	100.711
Apolipoprotein B levels	rs9306897	C	T	-0.0485039	0.660503	FALSE	FALSE	2	0.00212006	3.80189e-124	523.428
Apolipoprotein B levels	rs9323533	G	A	0.0187333	0.49946	FALSE	FALSE	14	0.00203298	6.4003e-19	84.9107
Apolipoprotein B levels	rs936226	T	C	0.0145423	0.739183	FALSE	FALSE	15	0.00231357	4.19952e-11	39.5094
Apolipoprotein B levels	rs9370867	G	A	-0.019932	0.461755	FALSE	FALSE	6	0.00204094	4.49987e-26	95.3765
Apolipoprotein B levels	rs9491699	T	C	0.0187395	0.47609	FALSE	FALSE	6	0.00203432	1.50003e-22	84.855
Apolipoprotein B levels	rs9577924	G	A	0.0232137	0.261446	FALSE	FALSE	13	0.00230845	1.80011e-25	101.122
Apolipoprotein B levels	rs964184	C	G	-0.080248	0.867015	FALSE	TRUE	11	0.0029815	5.90201e-182	724.434
Apolipoprotein B levels	rs965513	G	A	0.00980624	0.667486	FALSE	FALSE	9	0.00215353	4.79999e-08	20.735
Apolipoprotein B levels	rs9832727	G	C	-0.0144684	0.339629	FALSE	TRUE	3	0.00214195	1.29987e-12	45.627
Apolipoprotein B levels	rs9916193	G	C	0.0162077	0.196017	FALSE	TRUE	17	0.0025836	1.99986e-11	39.3543
CETP serum concentration	rs247616	T	C	-0.321	0.333	FALSE	FALSE	16	0.015	3.98e-100	457.96
CETP serum concentration	rs12720922	A	G	0.348	0.168	FALSE	FALSE	16	0.019	3.48e-74	335.468
CETP serum concentration	rs1968905	G	T	0.117	0.824	FALSE	FALSE	16	0.02	4.12e-09	34.2225
APOA1	rs1077835	G	A	0.135	0.222	FALSE	FALSE	15	0.009	3.67097e-51	225
APOA1	rs2727784	T	C	-0.064	0.6497	FALSE	FALSE	11	0.007	3.04119e-20	83.5918
APOA1	rs3764261	A	C	0.161	0.3252	FALSE	FALSE	16	0.008	2.22886e-90	405.016
APOA1	rs4420638	G	A	-0.083	0.1902	FALSE	FALSE	19	0.009	1.45503e-20	85.0494
APOA1	rs62568183	G	T	-0.083	0.1166	FALSE	FALSE	9	0.011	2.25356e-14	56.9339
APOA1	rs77960347	G	A	0.307	0.0131	FALSE	FALSE	18	0.031	2.0153e-23	98.0739
APOF	rs11076175	G	A	-0.077	0.1764	FALSE	FALSE	16	0.01	6.80331e-15	59.29
APOF	rs112001035	A	G	0.126	0.0612	FALSE	FALSE	17	0.016	1.70371e-15	62.0156
APOF	rs112875651	A	G	0.063	0.3914	FALSE	FALSE	8	0.008	1.70371e-15	62.0156
APOF	rs147233090	T	C	-0.202	0.0236	FALSE	FALSE	15	0.024	1.93674e-17	70.8403
APOF	rs2020854	C	T	-0.351	0.0697	FALSE	FALSE	12	0.014	5.09781e-139	628.577
APOF	rs3809868	A	G	-0.066	0.5184	FALSE	FALSE	17	0.007	2.07856e-21	88.898
APOF	rs429358	C	T	0.117	0.1557	FALSE	FALSE	19	0.01	6.37267e-32	136.89
APOA2	rs11096641	A	G	-0.089	0.4712	FALSE	FALSE	2	0.007	2.46295e-37	161.653
APOA2	rs12555241	A	G	-0.059	0.2776	FALSE	FALSE	9	0.008	8.21725e-14	54.3906
APOA2	rs13107325	T	C	-0.145	0.0748	FALSE	FALSE	4	0.014	1.94195e-25	107.27
APOA2	rs2727784	T	C	-0.057	0.6503	FALSE	FALSE	11	0.008	5.20403e-13	50.7656
APOA2	rs28601761	G	C	0.055	0.4195	FALSE	TRUE	8	0.007	1.96497e-15	61.7347
APOA2	rs339969	A	C	0.052	0.617	FALSE	FALSE	15	0.007	5.48884e-14	55.1837
APOA2	rs4073054	A	C	0.067	0.6263	FALSE	FALSE	1	0.008	2.76119e-17	70.1406
APOA2	rs4240624	A	G	0.121	0.908	FALSE	FALSE	8	0.013	6.53199e-21	86.6331
APOA2	rs429358	C	T	0.127	0.1557	FALSE	FALSE	19	0.01	2.95649e-37	161.29
APOA2	rs56228609	T	C	0.095	0.316	FALSE	FALSE	16	0.008	7.9817e-33	141.016
APOA2	rs58542926	T	C	0.103	0.0754	FALSE	FALSE	19	0.014	9.39441e-14	54.1276
APOA2	rs6682862	A	G	-0.076	0.1673	FALSE	FALSE	1	0.01	1.48065e-14	57.76
APOM	rs112001035	A	G	0.134	0.061	FALSE	FALSE	17	0.015	2.06681e-19	79.8044
APOM	rs115849089	A	G	0.085	0.1161	FALSE	FALSE	8	0.011	5.49375e-15	59.7107
APOM	rs1260326	C	T	-0.093	0.6081	FALSE	FALSE	2	0.007	1.40086e-40	176.51
APOM	rs1800961	T	C	-0.244	0.0323	FALSE	FALSE	20	0.02	1.55412e-34	148.84
APOM	rs247616	T	C	0.131	0.3252	FALSE	FALSE	16	0.008	1.44254e-60	268.141
APOM	rs56332871	A	C	0.055	0.2701	FALSE	FALSE	15	0.008	3.09949e-12	47.2656
APOM	rs738408	T	C	-0.061	0.2167	FALSE	FALSE	22	0.009	6.10192e-12	45.9383
APOM	rs805258	T	C	-0.784	0.0296	FALSE	FALSE	6	0.022	1.91623e-278	1269.95
APOC1	rs12124281	A	G	-0.055	0.352	FALSE	FALSE	1	0.007	1.96497e-15	61.7347
APOC1	rs17489373	A	G	0.082	0.2647	FALSE	FALSE	8	0.008	5.91718e-25	105.063
APOC1	rs3764261	A	C	0.145	0.3251	FALSE	FALSE	16	0.008	1.01172e-73	328.516
APOC1	rs5112	G	C	0.345	0.5333	FALSE	TRUE	19	0.008	0	1859.77
APOC1	rs55776147	G	A	0.063	0.6383	FALSE	FALSE	5	0.007	1.12859e-19	81
APOC1	rs77960347	G	A	0.282	0.0131	FALSE	FALSE	18	0.031	4.65273e-20	82.7513
APOC1	rs8107974	T	A	-0.103	0.0764	FALSE	TRUE	19	0.013	1.15852e-15	62.7751
APOL1	rs136168	A	G	-0.318	0.8133	FALSE	FALSE	22	0.009	9.03882e-274	1248.44
APOL1	rs1800961	T	C	0.13	0.0323	FALSE	FALSE	20	0.019	3.90189e-12	46.8144
APOL1	rs1801020	G	A	0.202	0.7448	FALSE	FALSE	5	0.008	5.66281e-141	637.563
APOL1	rs4861708	A	G	0.201	0.5118	FALSE	FALSE	4	0.007	1.26523e-181	824.51
APOL1	rs5030062	C	A	0.063	0.3733	FALSE	FALSE	3	0.007	1.12859e-19	81
APOL1	rs550478926	G	C	-0.092	0.0835	FALSE	TRUE	9	0.013	7.36951e-13	50.0828
APOL1	rs751229834	C	CA	0.054	0.3071	FALSE	FALSE	11	0.007	6.08308e-15	59.5102
APOL1	rs9275282	T	C	0.047	0.4881	FALSE	FALSE	6	0.007	9.44948e-12	45.0816
APOL1	rs9930957	T	C	0.509	0.1601	FALSE	FALSE	16	0.01	0	2590.81
APOD	rs139828053	C	T	-0.537	0.0313	FALSE	FALSE	3	0.022	6.84698e-132	595.804
APOD	rs1800775	A	C	0.077	0.4867	FALSE	FALSE	16	0.008	3.13535e-22	92.6406
APOD	rs5167	G	T	0.058	0.3524	FALSE	FALSE	19	0.008	2.08386e-13	52.5625
APOD	rs894211	T	C	0.075	0.2649	FALSE	FALSE	8	0.008	3.45879e-21	87.8906
APOE	rs2740488	C	A	-0.058	0.267	FALSE	FALSE	9	0.007	5.87012e-17	68.6531
APOE	rs429358	C	T	-1.012	0.1557	FALSE	FALSE	19	0.01	0	10241.4
APOE	rs99780	T	C	-0.068	0.3506	FALSE	FALSE	11	0.007	1.3104e-22	94.3673
LCAT	rs1047891	A	C	-0.056	0.3131	FALSE	FALSE	2	0.008	1.27981e-12	49
LCAT	rs1260326	C	T	-0.092	0.6086	FALSE	FALSE	2	0.008	6.59577e-31	132.25
LCAT	rs1513275	C	T	0.066	0.192	FALSE	FALSE	7	0.01	2.05579e-11	43.56
LCAT	rs1800961	T	C	-0.172	0.0323	FALSE	FALSE	20	0.021	1.30097e-16	67.0839
LCAT	rs204886	C	T	0.056	0.5061	FALSE	FALSE	6	0.007	6.22096e-16	64
LCAT	rs34121855	G	T	-0.088	0.2011	FALSE	FALSE	7	0.009	7.01281e-23	95.6049
LCAT	rs367070	G	A	-0.154	0.2299	FALSE	FALSE	19	0.009	6.13188e-66	292.79
LCAT	rs3747207	A	G	-0.063	0.2156	FALSE	FALSE	22	0.009	1.27981e-12	49
LCAT	rs4986970	T	A	-0.318	0.0353	FALSE	TRUE	16	0.02	3.16824e-57	252.81
LCAT	rs6589565	G	A	-0.123	0.9328	FALSE	FALSE	11	0.015	1.20194e-16	67.24
LCAT	rs7205167	T	A	0.053	0.488	FALSE	TRUE	16	0.007	1.84571e-14	57.3265
LCAT	rs9987289	G	A	0.098	0.908	FALSE	FALSE	8	0.013	2.37774e-14	56.8284
PLTP	rs13284054	C	T	-0.075	0.1244	FALSE	FALSE	9	0.011	4.61e-12	46.4876
PLTP	rs147233090	T	C	-0.174	0.0235	FALSE	FALSE	15	0.023	1.93608e-14	57.2325
PLTP	rs174533	A	G	-0.058	0.3463	FALSE	FALSE	11	0.007	5.87012e-17	68.6531
PLTP	rs186021206	A	G	0.995	0.0064	FALSE	FALSE	17	0.048	9.45175e-96	429.698
PLTP	rs247617	A	C	0.125	0.3245	FALSE	FALSE	16	0.007	1.27165e-71	318.878
PLTP	rs34211178	A	G	-0.078	0.4399	FALSE	FALSE	3	0.007	3.87948e-29	124.163
PLTP	rs35853021	T	G	0.096	0.3563	FALSE	FALSE	15	0.007	4.16917e-43	188.082
PLTP	rs3916027	A	G	0.057	0.2636	FALSE	FALSE	8	0.008	5.20403e-13	50.7656
PLTP	rs4986970	T	A	-0.132	0.0352	FALSE	TRUE	16	0.019	1.86081e-12	48.2659
PLTP	rs6073958	C	T	-0.502	0.1987	FALSE	FALSE	20	0.009	0	3111.16
PLTP	rs78689694	C	G	-0.09	0.1325	FALSE	TRUE	11	0.01	1.12859e-19	81

### Sheet: Table S3
Supplementary Table 3. Results of MR between concentration of HDL particles and sepsis
Exposure	concentration of HDL particles
Outcome	Total sepsis
method	nsnp	b	se	pval	lo_ci	up_ci	or	or_lci95	or_uci95
MR Egger	64	-0.0952556	0.101516	0.351713	-0.294226	0.103715	0.909141	0.745108	1.10928
Weighted median	64	-0.238745	0.0707923	0.000744964	-0.377498	-0.0999923	0.787616	0.685574	0.904844
Inverse variance weighted	64	-0.150089	0.0551011	0.00645186	-0.258087	-0.042091	0.860631	0.772528	0.958782
Simple mode	64	-0.132485	0.163452	0.420676	-0.45285	0.18788	0.875916	0.635813	1.20669
Weighted mode	64	-0.217364	0.0765135	0.00605319	-0.36733	-0.0673972	0.804637	0.692581	0.934824
Pleiotropy test
egger_intercept	se	pval
-0.00331648	0.00514664	0.521695
Heterogeneity test
method	Q	Q_df	Q_pval
MR Egger	97.8461	62	0.00250327
Inverse variance weighted	98.5014	63	0.00282779

### Sheet: Table S4
Supplementary Table 4. Results of MR between concentration of LDL particles and sepsis
Exposure	concentration of LDL particles
Outcome	Total sepsis
method	nsnp	b	se	pval	lo_ci	up_ci	or	or_lci95	or_uci95
MR Egger	53	-0.0222999	0.0561009	0.69266	-0.132258	0.0876578	0.977947	0.876115	1.09161
Weighted median	53	-0.062028	0.0536209	0.247359	-0.167125	0.043069	0.939857	0.846094	1.04401
Inverse variance weighted	53	-0.0191898	0.0385965	0.619055	-0.0948389	0.0564593	0.980993	0.909519	1.05808
Simple mode	53	0.046518	0.131817	0.725591	-0.211843	0.304879	1.04762	0.809091	1.35646
Weighted mode	53	-0.0482571	0.0515598	0.353628	-0.149314	0.0528001	0.952889	0.861298	1.05422
Pleiotropy test
egger_intercept	se	pval
0.000296288	0.00384453	0.938872
Heterogeneity test
method	Q	Q_df	Q_pval
MR Egger	61.6996	51	0.144971
Inverse variance weighted	61.7068	52	0.167826

### Sheet: Table S5
Supplementary Table 5. Results of MR between concentration of VLDL particles and sepsis
Exposure	concentration of VLDL particles
Outcome	Total sepsis
method	nsnp	b	se	pval	lo_ci	up_ci	or	or_lci95	or_uci95
MR Egger	64	-0.000722512	0.0696485	0.991756	-0.137234	0.135789	0.999278	0.871767	1.14544
Weighted median	64	0.035482	0.0582286	0.542288	-0.078646	0.14961	1.03612	0.924367	1.16138
Inverse variance weighted	64	0.0580319	0.0380928	0.12765	-0.01663	0.132694	1.05975	0.983508	1.1419
Simple mode	64	0.0560807	0.110411	0.613279	-0.160325	0.272486	1.05768	0.851867	1.31323
Weighted mode	64	0.00963667	0.0694544	0.890092	-0.126494	0.145767	1.00968	0.88118	1.15693
Pleiotropy test
egger_intercept	se	pval
0.00412942	0.00409807	0.317539
Heterogeneity test
method	Q	Q_df	Q_pval
MR Egger	61.1905	62	0.505199
Inverse variance weighted	62.2059	63	0.504606

### Sheet: Table S6
Supplementary Table 6. SNPs for concentration of lipoprotein particles in multivariable-adjusted MR and results
SNP	concentration of HDL particles beta	concentration of LDL particles beta	concentration of VLDL particles beta	concentration of HDL particles p-val	concentration of LDL particles p-val	concentration of VLDL particles p-val	concentration of HDL particles se	concentration of LDL particles se	concentration of VLDL particles se
rs10096633	0.105007	-0.0421142	-0.132469	1.69981e-71	1.59993e-11	2.69774e-101	0.00587315	0.00625272	0.00619953
rs102275	-0.0360658	-0.0409817	-0.00438642	5.70033e-19	2.09991e-21	0.31	0.00405342	0.00431348	0.00428028
rs10260606	-0.00310803	0.0317189	0.0298367	0.53	2.59998e-09	1.7e-08	0.00500609	0.00532755	0.00528687
rs10410835	-0.0101812	0.0516974	0.0215207	0.00959997	3.10027e-35	2.1e-07	0.00393177	0.00417334	0.0041485
rs1047891	-0.0246635	0.0101716	0.0163745	3.50002e-09	0.0219999	0.0002	0.00417536	0.00444097	0.0044055
rs1054852	0.0232456	-0.0191052	-0.0282305	3.09999e-08	1.89998e-05	1.89998e-10	0.00419812	0.00446662	0.00443235
rs1065853	0.0206943	-0.455953	-0.169833	0.00379997	0	3.99945e-112	0.00715318	0.00759267	0.00754747
rs1081105	-0.0103329	0.17054	0.116283	0.38	8.4004e-42	1.50003e-20	0.011861	0.0125897	0.0125148
rs111278137	-0.036349	-0.115627	-0.056802	0.00850002	2.99985e-15	9.59997e-05	0.0138036	0.0146517	0.0145645
rs112001035	-0.0535854	0.0290447	0.0438322	1.29999e-10	0.00109999	6.4e-07	0.00833758	0.00887144	0.00880461
rs11206517	0.0127758	0.0959294	0.0650274	0.24	9.60064e-17	1.40001e-08	0.0108517	0.0115438	0.0114566
rs112495680	-0.0325573	-0.00335271	0.0012824	1.29999e-08	0.58	0.83	0.00572576	0.00608845	0.00603987
rs1128249	0.0161726	-0.0166469	-0.0376537	4.70002e-05	8.09991e-05	2.60016e-19	0.00397225	0.00422494	0.0041912
rs112875651	-0.0138435	-0.0639493	-0.090422	0.000580003	2.19989e-50	1.50003e-100	0.00402385	0.0042839	0.00424746
rs115478735	0.0283375	0.0541339	0.0393112	1.6e-08	3.50026e-24	1.10002e-13	0.00501532	0.00533616	0.00529603
rs11591147	0.0235421	-0.32044	-0.210914	0.11	1.99986e-92	1.10002e-41	0.0147715	0.0157137	0.0155949
rs11753995	0.00545145	0.037672	0.0370182	0.29	6.29941e-12	9.8992e-12	0.00515453	0.00548103	0.0054373
rs117687565	0.115711	-0.00381068	0.018973	3.40001e-10	0.85	0.33	0.0184332	0.0196248	0.0194798
rs11976955	-0.0173747	0.0153738	0.027056	3.29997e-05	0.000560003	9.20005e-10	0.00418442	0.00445312	0.00441911
rs12151108	0.0116053	-0.157439	-0.114977	0.0519996	2.69774e-136	1.9002e-74	0.00596932	0.00633608	0.00629836
rs12208357	-0.00746123	0.0655544	0.0708882	0.33	6.4003e-16	1.29987e-18	0.00762789	0.00811106	0.00804635
rs12740374	0.0112674	-0.121609	-0.0758495	0.016	1.1995e-132	1.50003e-53	0.00466415	0.00496166	0.00492416
rs12916	0.00180339	0.0588679	0.0442076	0.649999	2.09991e-44	3.69999e-26	0.0039589	0.00421102	0.0041788
rs13059141	0.00271666	-0.0322528	-0.0361626	0.66	7.00003e-07	2.1e-08	0.00610619	0.00650133	0.00645305
rs13107325	-0.066025	-0.00131691	0.0191856	4.10015e-19	0.87	0.0140001	0.00739028	0.00786528	0.00780501
rs13108218	-0.0182961	-0.0226521	-0.0312478	5.1e-06	1.09999e-07	1.69981e-13	0.00401283	0.00427075	0.00423803
rs1321257	0.0412671	-0.0227198	-0.0305772	3.19963e-25	7.90005e-08	3.29989e-13	0.0039777	0.00423141	0.00419943
rs139974673	-0.03239	0.0251118	0.109138	0.00809991	0.0539995	2.80027e-17	0.0122253	0.0130092	0.0129077
rs140584594	0.0360405	-0.0183864	-0.00869094	1e-16	6.80002e-05	0.0580003	0.00434092	0.0046178	0.0045829
rs141469619	-0.126264	0.0733681	0.215998	7.00003e-10	0.000759994	1.69981e-23	0.0204801	0.0217941	0.0216263
rs144503444	-0.116538	0.0734508	0.137087	1.59993e-15	2.39999e-06	6.79986e-19	0.0146277	0.015573	0.0154406
rs1471251	-0.00855287	0.0161856	0.0319001	0.032	0.000129999	3.10027e-14	0.00397791	0.00423359	0.00420115
rs1499279	-0.01998	-0.0604562	-0.0336199	0.04	5.49997e-09	0.00109999	0.00974549	0.0103661	0.0102868
rs17696736	-0.0214686	-0.0210325	-0.010851	4.30002e-08	4.60002e-07	0.00870001	0.00391941	0.00417009	0.00413809
rs1800961	-0.131332	-0.0259619	0.00707679	4.19952e-31	0.0309999	0.55	0.0113227	0.0120464	0.0119562
rs186696265	-0.0400358	-0.134398	-0.233455	0.0140001	1.10002e-14	1.10002e-41	0.0163653	0.0174019	0.0172631
rs1883711	0.0168633	0.100855	0.109009	0.14	8.60003e-17	1.29987e-19	0.01139	0.012118	0.0120273
rs193084249	-0.0949527	0.042215	0.0784054	4.19952e-13	0.0025	1.40001e-08	0.0131003	0.0139359	0.0138306
rs2066714	0.0345503	0.0134197	0.0116311	2e-09	0.0290001	0.0560003	0.0057627	0.00613135	0.00608524
rs2186037	-0.0142796	0.0160689	0.0263617	0.000239999	0.0001	1.40001e-10	0.00389212	0.00413865	0.00410563
rs2236252	-0.029383	0.00669256	0.00115162	1.5e-08	0.23	0.83	0.00519034	0.0055221	0.00548077
rs2298428	-0.0429981	-0.00744986	-0.00679157	1.10002e-17	0.16	0.2	0.00502085	0.00534092	0.00530108
rs2326077	-0.00403128	-0.0261671	-0.0300909	0.33	2.19999e-09	3.90032e-12	0.00410701	0.00437244	0.00433525
rs2478236	0.000453514	-0.0187947	-0.0276239	0.91	8.09991e-06	3.80014e-11	0.00395755	0.00421132	0.00417893
rs2494748	-0.0234584	0.00471625	0.00815494	4.20001e-09	0.27	0.0530005	0.00399326	0.00424897	0.00421726
rs261290	-0.0615429	-0.0410217	-0.0902082	2.99985e-51	4.00037e-21	4.60045e-97	0.00408657	0.00434859	0.00431467
rs2618566	0.00323073	-0.0246343	-0.0111794	0.43	1.6e-08	0.00969996	0.00409425	0.00435595	0.00432335
rs2642438	0.0349061	0.0113224	0.000284208	1.99986e-16	0.012	0.95	0.0042461	0.00451694	0.0044828
rs267738	0.0388088	-0.00962506	-0.0134828	1.10002e-16	0.0530005	0.00629999	0.0046784	0.00497681	0.0049392
rs2738447	-0.0173187	0.0363842	0.0281384	1.2e-05	4.49987e-18	1.59993e-11	0.00395542	0.00419844	0.00417345
rs2740488	-0.0489686	-0.0219081	-0.0209054	9.60064e-29	2.90001e-06	6.90001e-06	0.00440227	0.0046839	0.00464867
rs2792735	-0.0365904	-0.00751741	0.0021967	2.39994e-17	0.1	0.630001	0.00431819	0.00459507	0.00455974
rs28807203	0.0135772	-0.12091	-0.0508276	0.13	1.10002e-36	8.9e-08	0.0090064	0.00955976	0.00950285
rs2943650	-0.0282071	-0.00281805	0.0198956	3.10027e-12	0.51	3.09999e-06	0.00404428	0.00430155	0.0042672
rs34042070	0.0061509	0.0472776	0.0457566	0.22	5.60015e-19	3.90032e-18	0.0049842	0.00531185	0.00527095
rs34894639	0.0253191	-0.023024	-0.0399056	4.70002e-08	3.09999e-06	3.80014e-16	0.00463573	0.00493572	0.00489907
rs35135293	-0.0266361	-0.0151079	-0.0182405	8.10028e-12	0.000269998	9.09997e-06	0.00389596	0.0041438	0.0041107
rs35184771	-0.0366278	-0.0110886	-0.00339739	1.39991e-19	0.01	0.43	0.00404753	0.00430721	0.00427405
rs3741521	-0.0333288	0.000759846	0.0054869	2.09991e-15	0.86	0.22	0.00419929	0.00446787	0.00443359
rs3764261	0.154759	-0.0438557	-0.0806768	1e-200	2.49977e-23	5.30029e-76	0.00413509	0.00440692	0.00437299
rs3768321	-0.042286	-0.00170572	0.0128194	5.00035e-18	0.74	0.0129999	0.00488659	0.00519828	0.00515899
rs4240624	0.115197	0.037497	0.0151131	2.90001e-65	1.79999e-07	0.0340001	0.00675185	0.00718821	0.00712706
rs4299376	-7.23904e-05	-0.0477936	-0.034127	0.99	2.70023e-27	6.79986e-15	0.00415258	0.00441674	0.00438146
rs4307732	-0.00356296	0.0497912	0.0360195	0.57	1.29987e-13	6.59994e-08	0.0063161	0.00672133	0.00666959
rs4533439	-0.012087	0.0125926	0.0335392	0.00219999	0.00280001	9.09913e-16	0.00395432	0.00420587	0.00417228
rs4656292	0.0238267	-0.00445686	-0.00449443	2.59998e-09	0.3	0.29	0.0040015	0.00425673	0.00422456
rs4665642	0.0208925	-0.0163995	-0.0347361	7.49998e-08	7.19996e-05	2.39994e-17	0.00388473	0.00413185	0.00409885
rs4665972	-0.0520873	-0.0386774	-0.0721526	5.50047e-39	7.59976e-20	6.4998e-66	0.0039879	0.00424159	0.00420771
rs4704834	0.00443583	0.0459712	0.0494062	0.27	1.20005e-26	5.79963e-31	0.00404514	0.00430275	0.00426983
rs4721672	0.0221723	0.000893813	-0.00964233	1.2e-08	0.83	0.0189998	0.0038861	0.00413564	0.00410406
rs553427	0.0112936	0.0322742	0.0250845	0.00359998	5.10035e-15	8.9e-10	0.00387731	0.00412462	0.00409345
rs553741	-0.00276355	0.0331905	0.0183663	0.5	1.59993e-14	1.79999e-05	0.00406128	0.00432032	0.00428767
rs55714927	-0.019267	-0.0298949	-0.0239067	9.29994e-05	1.2e-08	4.39997e-06	0.00493038	0.00524607	0.00520655
rs55747707	-0.0101286	-0.022879	-0.0672043	0.0359998	8.50002e-06	1.10002e-39	0.00482742	0.00513741	0.00509818
rs559355	-0.0625373	0.00275703	0.00551056	8.80035e-32	0.630001	0.33	0.00533075	0.00567276	0.00562909
rs56325564	0.00692929	0.0333444	0.0245323	0.0759994	1e-15	2.69998e-09	0.00390623	0.00415635	0.00412503
rs58542926	-0.0445832	-0.112887	-0.123573	1.6e-09	6.4003e-47	1.59993e-56	0.00739327	0.00784751	0.00780079
rs59347135	-0.0576786	0.0376369	0.0628926	1.5e-09	0.00021	4.09996e-10	0.00953506	0.0101513	0.0100649
rs60847460	-0.034039	0.0045681	0.0112191	8.79995e-10	0.44	0.0560003	0.00555376	0.00590988	0.00586443
rs632057	0.00680139	-0.0152391	-0.0306761	0.0899995	0.000350002	4.30031e-13	0.00401269	0.00426686	0.00423282
rs633695	0.0411977	0.0324958	0.0662448	6.00067e-22	9.49948e-13	1.10002e-48	0.00427851	0.00455284	0.00451733
rs6602911	0.00378519	0.0264619	0.0305822	0.35	7.29995e-10	7.29962e-13	0.00403816	0.00429567	0.00426325
rs6606717	0.0263466	0.00220033	0.00800672	1e-11	0.59	0.05	0.00387366	0.00412142	0.00408979
rs686030	0.0393321	0.00202847	-0.0048577	1.80011e-12	0.73	0.41	0.00558236	0.00593948	0.00589481
rs6920309	0.00594251	-0.0247274	-0.0186611	0.13	2.59998e-09	5.89997e-06	0.0039059	0.00415331	0.00412018
rs693	-0.0153061	0.0910118	0.0920843	7.90005e-05	7.60326e-108	4.19759e-112	0.00387888	0.00412563	0.00409268
rs7202323	-0.00162496	-0.0248487	-0.0271553	0.719999	3.79997e-07	2.19999e-08	0.00458881	0.00489047	0.00485281
rs72631343	0.0018449	-0.0430127	-0.0392543	0.75	2.80027e-12	1.29999e-10	0.00578513	0.00615556	0.00610918
rs72694391	0.0150702	0.0255783	0.0213633	0.000109999	6.49995e-10	2e-07	0.00389072	0.00413986	0.00410896
rs737337	-0.0665859	0.00588367	0.00152703	5.70033e-20	0.450001	0.84	0.00727714	0.00772425	0.00767827
rs75911530	-0.136609	0.0258712	0.0560671	5.40008e-33	0.0329997	3.40001e-06	0.0114167	0.0121672	0.0120735
rs7704651	0.00650948	0.0250725	0.0203265	0.11	1.09999e-08	2.99999e-06	0.00412535	0.00438807	0.0043545
rs77542162	-0.0242225	0.137455	0.10313	0.0629999	3.90032e-23	6.89922e-14	0.0130387	0.0138736	0.0137691
rs77960347	0.302338	0.0421434	0.0786127	2.60016e-71	0.0189998	1.09999e-05	0.0169312	0.0180257	0.0178924
rs79220007	-0.0163492	-0.0521807	-0.0199034	0.025	1.99986e-11	0.00990011	0.00731466	0.00777799	0.00771594
rs8103315	-0.00430503	0.049882	0.0132641	0.46	7.29962e-16	0.0309999	0.00582679	0.00618479	0.00614797
rs9304381	0.0901206	0.00772642	0.0180027	9.70063e-72	0.15	0.000710003	0.00503168	0.00535694	0.00531736
rs9471972	0.0221758	-0.0171292	-0.01276	1.2e-08	3.40001e-05	0.00189998	0.00388623	0.00413239	0.00409943
rs9616847	0.00442777	0.0238282	0.0264493	0.27	2.1e-08	3.69999e-10	0.00399758	0.00425242	0.00422071
rs964184	0.0157847	-0.0753422	-0.173721	0.00569994	2.90001e-35	2.60016e-182	0.00571367	0.00608025	0.00603344
rs967645	-0.0250471	0.0108596	0.00252778	1e-10	0.00850002	0.54	0.00387597	0.00412415	0.00409307
id.exposure	exposure	id.outcome	outcome	nsnp	b	se	pval	lo_ci	up_ci	or	or_lci95	or_uci95
ebi-a-GCST90092826	Concentration of HDL particles || id:ebi-a-GCST90092826	ieu-b-69	sepsis || id:ieu-b-69	49	-0.144365	0.0551224	0.00881918	-0.252405	-0.0363249	0.865572	0.77693	0.964327
ebi-a-GCST90092887	Concentration of LDL particles || id:ebi-a-GCST90092887	ieu-b-69	sepsis || id:ieu-b-69	47	-0.0714734	0.0696202	0.3046	-0.207929	0.0649821	0.931021	0.812265	1.06714
ebi-a-GCST90093000	Concentration of VLDL particles || id:ebi-a-GCST90093000	ieu-b-69	sepsis || id:ieu-b-69	53	0.0713416	0.0774791	0.357163	-0.0805175	0.223201	1.07395	0.922639	1.25007

### Sheet: TableS7
Supplementary Table 6. SNPs for concentration of lipoprotein particles in multivariable-adjusted MR and results
SNP	concentration of HDL particles beta	LDL-C beta	TG beta	concentration of HDL particles p-val	LDL-C p-val	TG p-val	concentration of HDL particles se	LDL-C se	TG se
rs1047891	-0.0246635	0.0079	0	3.50002e-09	0.1422	0.8602	0.00417536	0.0042	0.0038
rs10490626	-0.00197206	-0.0508	0.0085	0.780001	1.69707e-12	0.41	0.00696843	0.0069	0.0062
rs10761762	0.00760684	0.0103	-0.027	0.05	0.00492901	1.06096e-17	0.00387829	0.0036	0.0033
rs1077835	0.060085	-0.0023	0.0436	1.39991e-37	0.8627	6.72977e-12	0.00468975	0.0066	0.006
rs10832962	0.00848245	0.032	0.0109	0.0560003	6.61912e-14	0.00518096	0.00444363	0.004	0.0037
rs10893499	-0.00306105	0.0521	0.0196	0.59	3.861e-21	0.000223702	0.00570245	0.0053	0.0048
rs10903129	-0.000356213	0.0328	0.008	0.93	3.0297e-17	0.00587598	0.00389624	0.0037	0.0033
rs11057408	0.0233673	-0.0178	-0.0258	1.2e-08	1.12101e-05	2.0488e-12	0.00410126	0.0039	0.0035
rs112201728	-0.00779236	0.0675	0.033	0.31	8.51393e-10	0.00164301	0.00762431	0.0104	0.0093
rs11563251	0.0157126	0.0345	0.0083	0.0109999	4.49904e-08	0.0825696	0.00617778	0.0062	0.0056
rs11591147	0.0235421	-0.497	-0.0062	0.11	8.57038e-143	0.532	0.0147715	0.018	0.0169
rs11613352	0.019359	-0.0171	-0.028	1.89998e-05	0.000114699	9.39723e-14	0.00452679	0.0043	0.0039
rs1169288	0.0164884	0.0375	0.0025	8.70001e-05	6.44763e-21	0.4202	0.00420033	0.004	0.0036
rs11789603	0.0593519	0.0196	0.0136	1.9002e-21	0.00203002	0.0345199	0.00623982	0.0065	0.0059
rs11974409	-0.0113132	0.0025	-0.0899	0.02	0.6401	1.35988e-100	0.00487793	0.0046	0.0042
rs12066643	-0.000218183	-0.0389	-0.0076	0.97	1.06299e-08	0.4103	0.00634871	0.0064	0.0058
rs12280753	-0.00156966	0.0612	0.1931	0.83	1.44611e-17	1.21899e-179	0.00747793	0.0071	0.0064
rs1250229	0.0057218	0.0243	0.0089	0.2	3.12997e-08	0.0139399	0.00444426	0.0042	0.0038
rs1260326	-0.0535299	-0.0206	-0.1148	1.39991e-41	1.509e-07	1e-200	0.00396243	0.0037	0.0034
rs12678919	0.114325	-0.008	-0.1702	2.19989e-68	0.5045	1.8197e-199	0.00654185	0.0061	0.0056
rs12721109	-0.00176883	-0.4462	0.0572	0.89	2.99226e-122	0.000132999	0.012252	0.0183	0.0161
rs12916	0.00180339	0.0733	0.0025	0.649999	7.79112e-78	0.6877	0.0039589	0.0038	0.0034
rs13107325	-0.066025	-0.0156	0.0309	4.10015e-19	0.0573997	3.98098e-05	0.00739028	0.0083	0.0077
rs13206249	0.00264571	-0.0378	-0.0064	0.58	4.53398e-08	0.2879	0.00474638	0.0062	0.0057
rs1321257	0.0412671	-0.005	-0.0402	3.19963e-25	0.1736	5.98549e-31	0.0039777	0.0037	0.0034
rs13277801	-0.00294373	-0.0338	-0.0178	0.47	3.99393e-17	7.65403e-07	0.00410629	0.0038	0.0034
rs13389219	0.0160815	-0.022	-0.0271	5.1e-05	9.89396e-08	2.59777e-15	0.00397109	0.0037	0.0034
rs1367117	-0.0174324	0.1186	0.0252	2.1e-05	9.48418e-183	1.05706e-11	0.00409417	0.004	0.0036
rs1564348	0.00413018	0.0481	0.0164	0.42	2.76185e-21	0.000490501	0.00516538	0.005	0.0045
rs16831243	0.0129923	0.0378	-0.0006	0.0409996	9.06358e-12	0.9868	0.00635189	0.0055	0.0051
rs16891156	-0.009719	0.0965	-0.0181	0.48	8.23304e-09	0.2106	0.0137183	0.0171	0.0159
rs16948098	-0.0137961	-0.0019	0.08	0.16	0.5784	4.83838e-17	0.00970704	0.0097	0.0089
rs17404153	0.00611394	-0.0336	-0.0117	0.3	1.83202e-09	0.0220902	0.00592951	0.0054	0.0049
rs174535	-0.0347615	-0.0504	0.047	1.20005e-17	1.74502e-38	1.73301e-41	0.00406273	0.0038	0.0034
rs1801689	-0.005184	0.1028	-0.0241	0.649999	9.80844e-12	0.1471	0.0112705	0.0139	0.0132
rs1832007	-0.0284986	-0.0082	-0.0327	1.2e-07	0.1061	1.71791e-12	0.0053805	0.0053	0.0047
rs2000999	0.00658876	0.065	0.0185	0.18	4.21891e-41	7.48807e-07	0.00494202	0.0046	0.0042
rs2030746	-0.00990162	0.0214	0.0031	0.012	8.60498e-09	0.490801	0.00393421	0.0038	0.0035
rs2066714	0.0345503	0.0173	0.0202	2e-09	0.0403803	0.00562497	0.0057627	0.0078	0.0071
rs2068888	0.00474099	-0.0166	-0.0241	0.22	3.88499e-05	1.6819e-11	0.00389506	0.0038	0.0034
rs2073547	-0.00317508	0.0485	0.0148	0.52	1.92309e-21	0.00339297	0.00497178	0.0049	0.0044
rs2228603	-0.0385827	-0.104	-0.1059	1.79999e-07	4.43302e-44	1.739e-57	0.00739688	0.0072	0.0065
rs2239520	-0.00188453	-0.0124	-0.0236	0.630001	0.00182898	4.144e-10	0.0039219	0.0041	0.0037
rs2247056	0.0249021	0.0248	0.0378	4.39997e-09	1.41899e-08	3.861e-21	0.00424359	0.0043	0.0039
rs2298428	-0.0429981	-0.0131	-0.015	1.10002e-17	0.0435803	0.0126	0.00502085	0.0064	0.0058
rs2315065	-0.00790156	0.1102	0.0113	0.23	5.22998e-12	0.6201	0.00655381	0.0158	0.014
rs2328223	-0.000668403	0.0299	-0.0066	0.89	5.63197e-09	0.1154	0.00497349	0.005	0.0045
rs2390536	0.00105532	0.0223	0.0034	0.79	2.037e-08	0.3859	0.00403524	0.0038	0.0035
rs2494748	-0.0234584	-0.0026	0.0001	4.20001e-09	0.5827	0.9709	0.00399326	0.0038	0.0035
rs2587534	0.0110394	0.0391	0.0041	0.00449997	8.05564e-25	0.2705	0.00388912	0.0037	0.0033
rs2642438	0.0349061	0.0352	-0.0172	1.99986e-16	7.31813e-16	5.27206e-06	0.0042461	0.0042	0.0038
rs267738	0.0388088	-0.0199	-0.0022	1.10002e-16	4.72596e-05	0.7198	0.0046784	0.0045	0.0041
rs2710642	0.00372409	0.0239	0.0065	0.37	6.08906e-09	0.04705	0.00411738	0.0038	0.0034
rs2737214	0.0302149	-0.0133	-0.0012	1.59993e-14	0.0143599	0.9149	0.00393477	0.0056	0.0049
rs2740488	-0.0489686	-0.0272	-0.0187	9.60064e-29	4.95005e-07	0.000219498	0.00440227	0.0053	0.0047
rs2792735	-0.0365904	-0.0313	0.0144	2.39994e-17	3.13199e-08	0.00297502	0.00431819	0.0058	0.0053
rs287621	0.0195457	-0.0035	-0.0222	5.69994e-06	0.3963	7.67096e-09	0.00430876	0.0041	0.0037
rs2886232	0.00165972	-0.0451	-0.0023	0.780001	3.87614e-11	0.612099	0.00590596	0.0064	0.0058
rs2954022	-0.00775786	-0.0546	-0.078	0.0460002	2.38506e-47	2.22844e-113	0.00388449	0.0036	0.0033
rs2965157	0.0266838	-0.1886	0.0278	0.02	7.29122e-62	0.00103901	0.0114243	0.0112	0.0101
rs2972146	-0.0275582	0.0068	0.0281	9.49948e-12	0.0749204	2.97372e-15	0.00404402	0.0038	0.0034
rs314253	-0.0142795	-0.0242	-0.0086	0.000439997	3.43598e-10	0.0298003	0.00406527	0.0038	0.0034
rs3184504	0.0196546	0.0268	-0.0099	4.20001e-07	4.20339e-12	0.0293197	0.00388436	0.0038	0.0035
rs3198697	0.00748451	0.0096	-0.0198	0.0569994	0.00686294	2.20699e-08	0.00393964	0.0037	0.0034
rs35184771	-0.0366278	0.0014	0.0141	1.39991e-19	0.8031	0.01102	0.00404753	0.0054	0.0049
rs364585	0.01229	0.0249	-0.0018	0.002	4.27799e-10	0.4397	0.00397881	0.0038	0.0034
rs3757354	-0.00526391	-0.0382	-0.0012	0.28	2.08689e-17	0.564901	0.00482962	0.0044	0.004
rs3761445	-0.0115326	0.0081	0.0232	0.00359998	0.0398804	8.06121e-12	0.00396573	0.0037	0.0034
rs3764261	0.154759	-0.0528	-0.0395	1e-200	2.22024e-34	1.58416e-25	0.00413509	0.0042	0.0038
rs3780181	-0.00751861	-0.0445	0.0069	0.33	1.76401e-09	0.490999	0.0077437	0.0074	0.0066
rs38855	0.00023204	-0.001	-0.0187	0.95	0.9734	2.10902e-08	0.00391289	0.0036	0.0033
rs4240624	0.115197	0.0672	-0.0278	2.90001e-65	2.61698e-23	1.09401e-06	0.00675185	0.0063	0.0057
rs4253776	-0.0010509	0.0311	0.0176	0.86	3.35297e-08	0.00188899	0.00607306	0.0059	0.0054
rs442177	-0.00633333	0.0159	0.0309	0.11	6.08597e-05	1.31613e-18	0.00394995	0.0037	0.0033
rs4530754	0.0120934	0.0275	0.0015	0.00189998	3.57602e-12	0.742099	0.00389694	0.0036	0.0033
rs4656292	0.0238267	-0.0027	-0.0086	2.59998e-09	0.6814	0.1628	0.0040015	0.0053	0.0048
rs4721672	0.0221723	0.0099	-0.0079	1.2e-08	0.1283	0.1443	0.0038861	0.0053	0.0048
rs4722551	-0.000515025	0.0391	-0.0267	0.92	3.94912e-14	1.583e-09	0.0053068	0.0049	0.0044
rs4810479	-0.0346105	-0.0118	-0.0474	1.10002e-14	0.00487798	2.06681e-34	0.00447867	0.0042	0.0038
rs4942486	-0.00281536	-0.0243	-0.0071	0.47	2.261e-11	0.0237898	0.0038776	0.0037	0.0033
rs4970712	-0.00289816	0.0339	0.0085	0.54	2.4581e-13	0.0854299	0.0047816	0.0044	0.004
rs4970834	0.0118378	-0.1503	-0.0054	0.0179999	1e-200	0.0805397	0.00499964	0.0047	0.0043
rs559355	-0.0625373	0.0049	-0.0149	8.80035e-32	0.5369	0.02054	0.00533075	0.0069	0.0062
rs5763662	0.0153706	0.0767	-0.0001	0.24	1.191e-08	0.8875	0.0131277	0.0121	0.0112
rs579459	0.0225764	0.0665	-0.0137	2.39999e-06	2.4188e-44	0.001083	0.00478525	0.0045	0.0041
rs6016373	0.00353849	-0.0349	-0.0137	0.38	7.94694e-19	6.98699e-05	0.00401919	0.0037	0.0034
rs6065311	0.00832843	0.0417	0.0061	0.0309999	1.65615e-30	0.0226501	0.00386962	0.0036	0.0033
rs634869	0.00704065	-0.0127	-0.0272	0.0739997	0.000837298	1.77582e-14	0.00394388	0.0037	0.0033
rs645040	-0.0261869	0.011	0.0293	1.6e-08	0.00822602	1.83021e-12	0.00463101	0.0045	0.004
rs6504872	0.00518869	0.0274	-0.0127	0.18	3.47937e-13	0.000264399	0.0038833	0.0037	0.0033
rs6511720	0.012687	-0.2209	-0.0084	0.0329997	1e-200	0.1043	0.00596353	0.0061	0.0056
rs6544713	0.000657303	-0.0806	-0.0126	0.87	4.84284e-83	0.000960395	0.0041473	0.0041	0.0037
rs6693893	0.00450887	-0.0767	-0.0199	0.67	2.87601e-08	0.1349	0.0105896	0.0132	0.0122
rs6709904	0.00371994	-0.055	0.0022	0.55	4.57699e-10	0.5974	0.00614716	0.0085	0.0077
rs676388	0.0130106	0.0265	0.0152	0.000819993	1.31009e-11	8.27409e-05	0.00388864	0.0039	0.0035
rs6831256	0.0105063	0.0188	0.0258	0.00749998	9.06692e-07	1.60214e-12	0.00393105	0.0038	0.0035
rs686030	0.0393321	0.0085	0.025	1.80011e-12	0.2363	2.22602e-07	0.00558236	0.0052	0.0048
rs6882076	0.00526678	0.0456	0.0286	0.19	3.30979e-31	1.51286e-15	0.0040174	0.0038	0.0035
rs6909746	-0.00927346	-0.0263	-0.0125	0.0179999	7.85959e-11	0.001086	0.00392727	0.0037	0.0034
rs719726	-0.0124485	0.0086	0.0199	0.0017	0.0459399	2.48599e-08	0.00395818	0.0038	0.0035
rs7254892	0.011709	-0.4853	0.1235	0.29	1e-200	1.39798e-24	0.0110303	0.0119	0.0106
rs731839	0.0140961	0.0018	-0.0224	0.00061	0.517101	2.651e-09	0.00411401	0.004	0.0036
rs7350481	0.0226116	-0.0711	-0.2254	0.00560003	3.26437e-20	1e-200	0.00816617	0.0073	0.0066
rs737337	-0.0665859	-0.0071	0.0107	5.70033e-20	0.2551	0.1221	0.00727714	0.0066	0.0059
rs749671	-0.000449898	-0.0152	-0.0211	0.91	0.0001046	6.10604e-10	0.0040028	0.0037	0.0034
rs7534572	0.0448301	0.0407	0.0639	1.9002e-28	1.28795e-11	2.60976e-30	0.00405176	0.0058	0.0053
rs7551981	-0.00497421	0.0472	-0.0031	0.21	1.36207e-33	0.347	0.00399686	0.0038	0.0034
rs75687619	-0.0196041	0.1735	0.1095	0.11	8.05193e-24	1.11995e-12	0.0122386	0.0161	0.0146
rs7640978	0.0140661	-0.0392	-0.0178	0.0379997	9.83694e-09	0.00553898	0.00679249	0.0069	0.0063
rs7832643	-0.00280905	0.0339	0.0017	0.48	2.67116e-17	0.4717	0.00397664	0.0038	0.0034
rs8017377	0.0122123	0.0303	0.0056	0.0016	2.51594e-15	0.1417	0.00387575	0.0038	0.0035
rs9304381	0.0901206	0.0175	0.0097	9.70063e-72	0.0183202	0.1594	0.00503168	0.0067	0.0061
rs948690	0.0124416	-0.0036	-0.0306	0.00239999	0.527499	6.56599e-09	0.0040992	0.0057	0.0052
rs967645	-0.0250471	0.0086	-0.0085	1e-10	0.0894705	0.1277	0.00387597	0.0053	0.0048
rs9686661	-0.0187894	0.0179	0.0379	0.0001	0.000528603	2.54097e-16	0.00482805	0.0048	0.0044
rs9875338	0.00204688	-0.027	-0.0144	0.6	2.21004e-11	1.62002e-05	0.00394391	0.0037	0.0034
rs998584	-0.0176106	0.0005	0.0293	5.80003e-06	0.9359	3.42373e-15	0.0038836	0.004	0.0037
id.exposure	exposure	id.outcome	outcome	nsnp	b	se	pval	lo_ci	up_ci	or	or_lci95	or_uci95
ebi-a-GCST90092826	Concentration of HDL particles || id:ebi-a-GCST90092826	ieu-b-69	sepsis || id:ieu-b-69	29	-0.162317	0.0619076	0.00874351	-0.283656	-0.0409781	0.850172	0.753026	0.95985
ieu-a-300	LDL cholesterol || id:ieu-a-300	ieu-b-69	sepsis || id:ieu-b-69	68	0.0239548	0.0363061	0.509381	-0.0472052	0.0951148	1.02424	0.953892	1.09979
ieu-a-302	Triglycerides || id:ieu-a-302	ieu-b-69	sepsis || id:ieu-b-69	39	-0.0403361	0.0574099	0.482307	-0.152859	0.0721873	0.960467	0.85825	1.07486

### Sheet: TableS8
Supplementary Table 7. Results of MR between ApoA1 concentration and sepsis
Exposure	Apolipoprotein A1 levels
Outcome	Total sepsis
method	nsnp	b	se	pval	lo_ci	up_ci	or	or_lci95	or_uci95
MR Egger	274	-0.12841	0.0484486	0.00850998	-0.223369	-0.0334503	0.879493	0.79982	0.967103
Weighted median	274	-0.197656	0.0498936	7.44661e-05	-0.295447	-0.0998643	0.820652	0.744199	0.90496
Inverse variance weighted	274	-0.101986	0.0335817	0.00238973	-0.167806	-0.0361663	0.903042	0.845517	0.96448
Simple mode	274	-0.077681	0.118901	0.514097	-0.310727	0.155365	0.92526	0.732914	1.16808
Weighted mode	274	-0.140441	0.045648	0.00230637	-0.229911	-0.0509712	0.868975	0.794604	0.950306
Pleiotropy test
egger_intercept	se	pval
0.00129266	0.00170719	0.449594
Heterogeneity test
method	Q	Q_df	Q_pval
MR Egger	360.471	272	0.000256736
Inverse variance weighted	361.231	273	0.00027029

### Sheet: TableS9
Supplementary Table 8. Results of MR between ApoB concentration and sepsis
Exposure	Apolipoprotein B levels
Outcome	Total sepsis
method	nsnp	b	se	pval	lo_ci	up_ci	or	or_lci95	or_uci95
MR Egger	184	-0.0276171	0.0352163	0.433934	-0.0966411	0.0414069	0.972761	0.907882	1.04228
Weighted median	184	-0.049557	0.04007	0.216176	-0.128094	0.0289802	0.951651	0.87977	1.0294
Inverse variance weighted	184	0.00349072	0.0291398	0.904648	-0.0536233	0.0606047	1.0035	0.947789	1.06248
Simple mode	184	-0.0129503	0.124102	0.917005	-0.256191	0.23029	0.987133	0.773994	1.25897
Weighted mode	184	-0.0129503	0.035852	0.718356	-0.0832202	0.0573197	0.987133	0.920149	1.05899
Pleiotropy test
egger_intercept	se	pval
0.0024926	0.00159786	0.120507
Heterogeneity test
method	Q	Q_df	Q_pval
MR Egger	193.142	182	0.27183
Inverse variance weighted	195.725	183	0.246679

### Sheet: TableS10
Supplementary Table 9. Results of MR between plasma apolipoprotein (proteomics) concentration and sepsis
Exposure	Plasma proteomics (apolipoproteins)
Outcome	Total sepsis
exposure	method	nsnp	b	se	pval	lo_ci	up_ci	or	or_lci95	or_uci95
APOL1	MR Egger	9	0.0224233	0.0417541	0.607883	-0.0594146	0.104261	1.02268	0.942316	1.10989
APOL1	Weighted median	9	0.0006119	0.033706	0.985516	-0.0654518	0.0666756	1.00061	0.936644	1.06895
APOL1	Inverse variance weighted	9	-0.0295839	0.0283377	0.296495	-0.0851257	0.0259579	0.970849	0.918397	1.0263
APOL1	Simple mode	9	-0.0444226	0.0463424	0.365843	-0.135254	0.0464085	0.95655	0.873494	1.0475
APOL1	Weighted mode	9	-0.0158053	0.0299523	0.612038	-0.0745118	0.0429013	0.984319	0.928196	1.04383
APOM	MR Egger	8	-0.0329062	0.100934	0.755483	-0.230737	0.164925	0.967629	0.793948	1.1793
APOM	Weighted median	8	-0.0647855	0.0494208	0.189894	-0.16165	0.0320794	0.937269	0.850739	1.0326
APOM	Inverse variance weighted	8	-0.0787998	0.0706837	0.264927	-0.21734	0.0597403	0.924225	0.804657	1.06156
APOM	Simple mode	8	-0.153626	0.144748	0.323777	-0.437332	0.13008	0.857593	0.645757	1.13892
APOM	Weighted mode	8	-0.0683844	0.0538081	0.244369	-0.173848	0.0370795	0.933901	0.840424	1.03778
APOH	Wald ratio	1	-0.00740424	0.0281993	0.792883	-0.0626749	0.0478664	0.992623	0.939249	1.04903
APOA1	MR Egger	6	-0.258819	0.223542	0.311366	-0.69696	0.179323	0.771963	0.498097	1.19641
APOA1	Weighted median	6	-0.257815	0.0814933	0.00155813	-0.417542	-0.098088	0.772738	0.658664	0.906569
APOA1	Inverse variance weighted	6	-0.23871	0.0763694	0.00177362	-0.388395	-0.0890265	0.787643	0.678145	0.914821
APOA1	Simple mode	6	-0.355915	0.148408	0.0617566	-0.646794	-0.0650352	0.700532	0.523722	0.937034
APOA1	Weighted mode	6	-0.292609	0.10217	0.0352432	-0.492862	-0.0923563	0.746314	0.610875	0.91178
APOC1	MR Egger	6	-0.568722	0.178414	0.0332909	-0.918414	-0.21903	0.566249	0.399152	0.803298
APOC1	Weighted median	6	-0.219703	0.098384	0.0255416	-0.412535	-0.0268699	0.802758	0.66197	0.973488
APOC1	Inverse variance weighted	6	-0.172684	0.105039	0.100175	-0.378561	0.0331919	0.841403	0.684846	1.03375
APOC1	Simple mode	6	0.0908783	0.234469	0.714269	-0.368681	0.550438	1.09514	0.691646	1.73401
APOC1	Weighted mode	6	-0.308608	0.102835	0.0300651	-0.510166	-0.107051	0.734469	0.600396	0.89848
APOF	MR Egger	7	-0.187562	0.119682	0.177858	-0.422139	0.0470146	0.828978	0.655643	1.04814
APOF	Weighted median	7	-0.189231	0.0728004	0.009341	-0.33192	-0.0465424	0.827595	0.717545	0.954524
APOF	Inverse variance weighted	7	-0.181481	0.064605	0.00496832	-0.308106	-0.0548549	0.834034	0.734837	0.946623
APOF	Simple mode	7	-0.289408	0.138392	0.0814613	-0.560657	-0.0181591	0.748707	0.570834	0.982005
APOF	Weighted mode	7	-0.191244	0.0803065	0.0546617	-0.348645	-0.0338432	0.825931	0.705644	0.966723
APOA2	MR Egger	12	0.23107	0.19579	0.265236	-0.152679	0.614818	1.25995	0.858406	1.84932
APOA2	Weighted median	12	-0.0811431	0.089625	0.365274	-0.256808	0.094522	0.922062	0.773517	1.09913
APOA2	Inverse variance weighted	12	-0.113482	0.0682861	0.0965417	-0.247322	0.0203591	0.892721	0.780889	1.02057
APOA2	Simple mode	12	-0.101687	0.166121	0.552899	-0.427284	0.223911	0.903313	0.652278	1.25096
APOA2	Weighted mode	12	-0.0446653	0.141698	0.758499	-0.322394	0.233064	0.956318	0.724413	1.26246
APOE	MR Egger	3	0.0128318	0.0421219	0.811748	-0.069727	0.0953907	1.01291	0.932648	1.10009
APOE	Weighted median	3	-0.0153394	0.0198902	0.440584	-0.0543242	0.0236453	0.984778	0.947125	1.02393
APOE	Inverse variance weighted	3	-0.0187488	0.0396059	0.635939	-0.0963765	0.0588788	0.981426	0.908122	1.06065
APOE	Simple mode	3	-0.0651644	0.128934	0.663466	-0.317874	0.187545	0.936913	0.727694	1.20629
APOE	Weighted mode	3	-0.0136744	0.0203134	0.570203	-0.0534888	0.0261399	0.986419	0.947917	1.02648
APOD	MR Egger	4	0.0968506	0.17168	0.629488	-0.239643	0.433344	1.1017	0.786909	1.54241
APOD	Weighted median	4	0.0740703	0.0721629	0.304688	-0.0673689	0.215509	1.07688	0.93485	1.24049
APOD	Inverse variance weighted	4	0.0200659	0.111504	0.857186	-0.198481	0.238613	1.02027	0.819975	1.26949
APOD	Simple mode	4	0.0852009	0.119925	0.528675	-0.149853	0.320255	1.08894	0.860835	1.37748
APOD	Weighted mode	4	0.0802633	0.0784513	0.381561	-0.0735012	0.234028	1.08357	0.929135	1.26368
Pleiotropy test
exposure	egger_intercept	se	pval
APOL1	-0.0145977	0.00902946	0.149981
APOM	-0.0112296	0.0168803	0.530619
APOA1	0.00260526	0.0267721	0.927159
APOC1	0.0430357	0.0176211	0.0710337
APOF	0.000951016	0.0150964	0.95221
APOA2	-0.0297922	0.0160645	0.0933471
APOE	-0.0269111	0.0208404	0.419497
APOD	-0.0143903	0.0222202	0.583643
Heterogeneity test
exposure	method	Q	Q_df	Q_pval
APOL1	MR Egger	6.45304	7	0.487953
APOL1	Inverse variance weighted	9.06669	8	0.336701
APOM	MR Egger	18.8755	6	0.00437915
APOM	Inverse variance weighted	20.2677	7	0.00501952
APOA1	MR Egger	7.36232	4	0.117936
APOA1	Inverse variance weighted	7.37975	5	0.193895
APOC1	MR Egger	4.08765	4	0.394273
APOC1	Inverse variance weighted	10.1831	5	0.0702108
APOF	MR Egger	7.11536	5	0.212202
APOF	Inverse variance weighted	7.121	6	0.309802
APOA2	MR Egger	10.6423	10	0.386058
APOA2	Inverse variance weighted	14.3025	11	0.216704
APOE	MR Egger	3.15806	1	0.0755529
APOE	Inverse variance weighted	8.42396	2	0.014817
APOD	MR Egger	7.19052	2	0.0274536
APOD	Inverse variance weighted	8.69842	3	0.0335813

### Sheet: TableS11
Supplementary Table 10.Mapped genes of concentration of HDL particles
snp	rsid	hg19_coordinates	hg38_coordinates	chr	pos_hg19	pos_hg38	a1	a2	afr	amr	eas	eur	sas	consequence	protein_position	amino_acids	ensembl	hgnc
rs1002687	rs1002687	chr1:62963737	chr1:62498066	1	62963737	62498066	G	A	0.68	0.3919	0.2321	0.3131	0.4785	intron	-	-	ENSG00000116641	DOCK7
rs1047891	rs1047891	chr2:211540507	chr2:210675783	2	211540507	210675783	A	C	0.3684	0.3429	0.1389	0.3012	0.2832	missense	1412	N/T	ENSG00000021826	CPS1
rs1054852	rs1054852	chr12:124496316	chr12:124011769	12	124496316	124011769	A	G	0.4009	0.6254	0.9107	0.5924	0.7423	5_prime_UTR	-	-	ENSG00000179195	ZNF664
rs1077835	rs1077835	chr15:58723426	chr15:58431227	15	58723426	58431227	G	A	0.5726	0.4265	0.4187	0.2137	0.3139	intron	-	-	ENSG00000166035	LIPC
rs112001035	rs112001035	chr17:66823805	chr17:68827664	17	66823805	68827664	A	G	0.0015	0.0086	0.001	0.0517	0.0092	intergenic	-	-	-	RP11-118B18.2
rs11208706	rs11208706	chr1:66138211	chr1:65672528	1	66138211	65672528	G	T	0.3744	0.4784	0.8681	0.3787	0.4305	intergenic	-	-	-	LEPR
rs112495680	rs112495680	chr6:34223098	chr6:34255321	6	34223098	34255321	A	G	0.8759	0.9135	0.9782	0.8718	0.9315	intergenic	-	-	-	TBC1D22B
rs116843064	rs116843064	chr19:8429323	chr19:8364439	19	8429323	8364439	A	G	0.003	0.0245	0	0.0258	0	missense	40	K/E	ENSG00000167772	ANGPTL4
rs117687565	rs117687565	chr18:47147524	chr18:49621154	18	47147524	49621154	C	T	0.9985	0.9841	0.998	0.9811	0.954	intergenic	-	-	-	LIPG
rs1260326	rs1260326	chr2:27730940	chr2:27508073	2	27730940	27508073	C	T	0.9062	0.6383	0.5188	0.5895	0.7996	missense	446	P/L	ENSG00000084734	GCKR
rs12721046	rs12721046	chr19:45421254	chr19:44917997	19	45421254	44917997	A	G	0.0076	0.0663	0.0972	0.166	0.0757	intron	-	-	ENSG00000130208	APOC1
rs13107325	rs13107325	chr4:103188709	chr4:102267552	4	103188709	102267552	T	C	0.0023	0.0504	0	0.0795	0	missense	391	T/A	ENSG00000138821	SLC39A8
rs1321257	rs1321257	chr1:230305312	chr1:230169566	1	230305312	230169566	A	G	0.2504	0.5605	0.2579	0.6093	0.4059	intron	-	-	ENSG00000143641	GALNT2
rs139915535	rs139915535	chr8:19766233	chr8:19908722	8	19766233	19908722	A	G	0.6346	0.9755	0.999	0.9881	0.9683	intron	-	-	ENSG00000175445	LPL
rs140584594	rs140584594	chr1:110232983	chr1:109690361	1	110232983	109690361	A	G	0.8903	0.9568	0.999	0.9523	0.9908	missense	170	N/D	ENSG00000134184	GSTM1
rs144018203	rs144018203	chr11:116916060	chr11:117045344	11	116916060	117045344	C	G	0	0	0	0.0109	0.001	intron	-	-	ENSG00000160584	SIK3
rs15285	rs15285	chr8:19824667	chr8:19967156	8	19824667	19967156	T	C	0.5348	0.2781	0.2312	0.3171	0.2209	3_prime_UTR	-	-	ENSG00000175445	LPL
rs1601935	rs1601935	chr15:58671765	chr15:58379566	15	58671765	58379566	G	T	0.531	0.2968	0.3353	0.3598	0.3517	intron	-	-	ENSG00000128918	ALDH1A2
rs174578	rs174578	chr11:61605499	chr11:61838027	11	61605499	61838027	A	T	0.3487	0.621	0.5685	0.3628	0.1411	intron	-	-	ENSG00000134824	FADS2
rs1761457	rs1761457	chr19:54814524	chr19:54303249	19	54814524	54303249	G	A	0.0681	0.3573	0.7183	0.3052	0.2853	downstream	-	-	ENSG00000187116	LILRA5
rs17696736	rs17696736	chr12:112486818	chr12:112049014	12	112486818	112049014	A	G	0.9826	0.7738	0.997	0.5706	0.9335	intron	-	-	ENSG00000111300	NAA25
rs1800961	rs1800961	chr20:43042364	chr20:44413724	20	43042364	44413724	C	T	0.9992	0.9452	0.9841	0.9632	0.9714	missense	139	T/I	ENSG00000101076	HNF4A
rs193084249	rs193084249	chr1:26987646	chr1:26661155	1	26987646	26661155	A	G	1	0.987	0.999	0.9742	0.9918	intergenic	-	-	-	RP4-785J1.1
rs2066714	rs2066714	chr9:107586753	chr9:104824472	9	107586753	104824472	T	C	0.4917	0.7767	0.3135	0.8648	0.865	missense	883	I/M	ENSG00000165029	ABCA1
rs2074301	rs2074301	chr19:19381715	chr19:19270906	19	19381715	19270906	A	G	0.2103	0.3141	0.3065	0.1501	0.3824	intron	-	-	ENSG00000213996	TM6SF2
rs2236252	rs2236252	chr20:17597531	chr20:17616886	20	17597531	17616886	T	C	0.0378	0.232	0.5069	0.1541	0.3221	intron	-	-	ENSG00000125844	RRBP1
rs2298428	rs2298428	chr22:21982892	chr22:21628603	22	21982892	21628603	C	T	0.9773	0.6369	0.5883	0.8231	0.7434	missense	263	A/T	ENSG00000161179	YDJC
rs2494748	rs2494748	chr14:105258892	chr14:104792555	14	105258892	104792555	C	T	0.8018	0.5231	0.7917	0.3917	0.6227	intron	-	-	ENSG00000142208	AKT1
rs2642438	rs2642438	chr1:220970028	chr1:220796686	1	220970028	220796686	A	G	0.0492	0.2233	0.2321	0.2783	0.2249	missense	165	T/A	ENSG00000186205	2024-03-01
rs267738	rs267738	chr1:150940625	chr1:150968149	1	150940625	150968149	T	G	0.9939	0.9049	0.9742	0.8091	0.9499	missense	115	E/A	ENSG00000143418	CERS2
rs2737214	rs2737214	chr8:116624987	chr8:115612760	8	116624987	115612760	C	G	0.6755	0.3098	0.1389	0.4294	0.3405	intron	-	-	ENSG00000104447	TRPS1
rs2740488	rs2740488	chr9:107661742	chr9:104899461	9	107661742	104899461	C	A	0.4327	0.2839	0.2431	0.2465	0.3773	intron	-	-	ENSG00000165029	ABCA1
rs2792735	rs2792735	chr10:113921825	chr10:112162067	10	113921825	112162067	G	A	0.031	0.3343	0.2421	0.3161	0.1319	intron	-	-	ENSG00000119927	GPAM
rs2925979	rs2925979	chr16:81534790	chr16:81501185	16	81534790	81501185	T	C	0.2897	0.1859	0.4167	0.2883	0.2331	intron	-	-	ENSG00000153815	CMIP
rs2943650	rs2943650	chr2:227105921	chr2:226241205	2	227105921	226241205	C	T	0.6445	0.2478	0.0675	0.3738	0.2515	intergenic	-	-	-	NEU2
rs35135293	rs35135293	chr2:20363666	chr2:20163905	2	20363666	20163905	C	T	0.5772	0.4784	0.5923	0.5199	0.3916	intergenic	-	-	-	AC098828.3
rs35184771	rs35184771	chr11:47475189	chr11:47453637	11	47475189	47453637	G	T	0.9523	0.5965	0.7292	0.6441	0.6728	upstream	-	-	ENSG00000165917	RAPSN
rs372074906	rs372074906	chr6:32492140	chr6:32524363	6	32492140	32524363	A	G	0.0635	0.0202	0.0397	0.0278	0.0215	intron	-	-	ENSG00000198502	HLA-DRB5
rs3741521	rs3741521	chr12:125264293	chr12:124779747	12	125264293	124779747	A	G	0.0756	0.6052	0.3621	0.674	0.4888	intron	-	-	ENSG00000073060	SCARB1
rs3764261	rs3764261	chr16:56993324	chr16:56959412	16	56993324	56959412	C	A	0.6596	0.6888	0.8254	0.7078	0.6789	upstream	-	-	ENSG00000087237	CETP
rs3768321	rs3768321	chr1:40035928	chr1:39570256	1	40035928	39570256	G	T	0.9909	0.9107	0.8988	0.8121	0.9622	intron	-	-	ENSG00000090621	PABPC4
rs4239651	rs4239651	chr20:46340596	chr20:47711852	20	46340596	47711852	C	T	0.9039	0.7392	0.749	0.841	0.818	intron	-	-	ENSG00000196562	SULF2
rs4240624	rs4240624	chr8:9184231	chr8:9326721	8	9184231	9326721	A	G	0.8109	0.7939	0.9881	0.9254	0.908	intron	-	-	-	RP11-115J16.1
rs4656292	rs4656292	chr1:161194641	chr1:161224851	1	161194641	161224851	A	G	0.4266	0.3012	0.0992	0.3897	0.2178	upstream	-	-	ENSG00000158882	TOMM40L
rs4721672	rs4721672	chr7:17986098	chr7:17946475	7	17986098	17946475	C	T	0.27	0.5259	0.3323	0.497	0.2393	downstream	-	-	-	RP11-511H23.2
rs4969141	rs4969141	chr17:76391653	chr17:78395572	17	76391653	78395572	C	T	0.6641	0.4496	0.5843	0.495	0.5695	intron	-	-	ENSG00000087157	PGS1
rs4986970	rs4986970	chr16:67976320	chr16:67942417	16	67976320	67942417	T	A	0.0015	0.0072	0	0.0268	0.0082	missense	232	T/S	ENSG00000213398	LCAT
rs5167	rs5167	chr19:45448465	chr19:44945208	19	45448465	44945208	G	T	0.4569	0.4553	0.5724	0.3668	0.3415	missense	96	L/R	ENSG00000267467	APOC4
rs559355	rs559355	chr11:75451281	chr11:75740236	11	75451281	75740236	T	A	0.4523	0.1484	0.2569	0.173	0.1667	upstream	-	-	ENSG00000263993	RN7SL786P
rs59347135	rs59347135	chr8:19750044	chr8:19892533	8	19750044	19892533	C	G	0.9985	0.9669	0.8472	0.9592	0.9387	intergenic	-	-	-	LPL
rs60847460	rs60847460	chr10:113983758	chr10:112224000	10	113983758	112224000	C	T	0.5598	0.6974	0.6786	0.8598	0.7924	intergenic	-	-	-	GPAM
rs625145	rs625145	chr11:116727936	chr11:116857220	11	116727936	116857220	A	T	0.3517	0.7363	0.8234	0.834	0.682	intron	-	-	ENSG00000160584	SIK3
rs635634	rs635634	chr9:136155000	chr9:133279427	9	136155000	133279427	T	C	0.0862	0.1196	0.1865	0.1849	0.1319	upstream	-	-	ENSG00000175164	ABO
rs6606717	rs6606717	chr12:109873227	chr12:109435422	12	109873227	109435422	A	C	0.2035	0.5014	0.5208	0.4513	0.6104	intron	-	-	ENSG00000174527	MYO1H
rs673548	rs673548	chr2:21237544	chr2:21014672	2	21237544	21014672	A	G	0.1936	0.2608	0.7123	0.2197	0.5685	intron	-	-	ENSG00000084674	APOB
rs686030	rs686030	chr9:15304782	chr9:15304784	9	15304782	15304784	A	C	0.9123	0.8948	0.9683	0.8698	0.956	intron	-	-	ENSG00000155158	TTC39B
rs7138492	rs7138492	chr12:125324197	chr12:124839651	12	125324197	124839651	A	G	0.6861	0.9294	0.998	0.8598	0.909	intron	-	-	ENSG00000073060	SCARB1
rs737337	rs737337	chr19:11347493	chr19:11236817	19	11347493	11236817	C	T	0.4887	0.1974	0.2401	0.0736	0.1483	synonymous	712	T	ENSG00000130158	DOCK6
rs75911530	rs75911530	chr16:57049137	chr16:57015225	16	57049137	57015225	A	G	0	0.0115	0.001	0.0278	0.0184	intron	-	-	ENSG00000140853	NLRC5
rs77960347	rs77960347	chr18:47109955	chr18:49583585	18	47109955	49583585	A	G	1	0.9928	1	0.9841	0.9969	missense	396	N/S	ENSG00000101670	LIPG
rs9304381	rs9304381	chr18:47158234	chr18:49631864	18	47158234	49631864	C	T	0.3903	0.1254	0.249	0.167	0.1462	intergenic	-	-	-	SMUG1P1
rs9471972	rs9471972	chr6:42915021	chr6:42947283	6	42915021	42947283	A	G	0.7685	0.4294	0.1696	0.5398	0.4581	intron	-	-	-	RP3-475N16.1
rs9647335	rs9647335	chr3:135880410	chr3:136161568	3	135880410	136161568	A	T	0.8933	0.8545	0.9861	0.8022	0.7945	intron	-	-	ENSG00000174579	MSL2
rs967645	rs967645	chr17:26713970	chr17:28386951	17	26713970	28386951	T	C	0.4486	0.5677	0.7073	0.499	0.4703	intron	-	-	ENSG00000004139	SARM1

### Sheet: TableS12
Supplementary Table 11.PPI between mapped genes of concentration of HDL particles
#node1	node2	node1_string_id	node2_string_id	neighborhood_on_chromosome	gene_fusion	phylogenetic_cooccurrence	homology	coexpression	experimentally_determined_interaction	database_annotated	automated_textmining	combined_score
ABCA1	CETP	9606.ENSP00000363868	9606.ENSP00000200676	0	0	0	0	0.048	0	0	0.83	0.831
ABCA1	APOB	9606.ENSP00000363868	9606.ENSP00000233242	0	0	0	0	0.042	0	0	0.861	0.861
ABCA1	LIPG	9606.ENSP00000363868	9606.ENSP00000261292	0	0	0	0	0.042	0.074	0	0.624	0.638
ABCA1	SCARB1	9606.ENSP00000363868	9606.ENSP00000261693	0	0	0	0	0.064	0	0	0.932	0.934
ABCA1	LCAT	9606.ENSP00000363868	9606.ENSP00000264005	0	0	0	0	0.054	0	0	0.911	0.912
ABCA1	LIPC	9606.ENSP00000363868	9606.ENSP00000299022	0	0	0	0	0	0.074	0	0.737	0.746
ABCA1	GALNT2	9606.ENSP00000363868	9606.ENSP00000355632	0	0	0	0	0	0	0	0.446	0.446
ABCA1	APOC4	9606.ENSP00000363868	9606.ENSP00000468236	0	0	0	0	0.051	0	0	0.437	0.443
ABCA1	AKT1	9606.ENSP00000363868	9606.ENSP00000451828	0	0	0	0	0.055	0.044	0	0.487	0.496
ABCA1	APOC1	9606.ENSP00000363868	9606.ENSP00000465356	0	0	0	0	0.071	0	0	0.529	0.544
ABCA1	LPL	9606.ENSP00000363868	9606.ENSP00000497642	0	0	0	0	0.042	0	0	0.669	0.67
AKT1	APOB	9606.ENSP00000451828	9606.ENSP00000233242	0	0	0	0	0.055	0	0	0.452	0.46
AKT1	SCARB1	9606.ENSP00000451828	9606.ENSP00000261693	0	0	0	0	0.049	0	0	0.61	0.613
AKT1	ANGPTL4	9606.ENSP00000451828	9606.ENSP00000301455	0	0	0	0	0	0	0	0.41	0.41
AKT1	HNF4A	9606.ENSP00000451828	9606.ENSP00000312987	0	0	0	0	0	0.045	0	0.661	0.662
AKT1	LEPR	9606.ENSP00000451828	9606.ENSP00000330393	0	0	0	0	0	0.045	0	0.571	0.573
AKT1	LPL	9606.ENSP00000451828	9606.ENSP00000497642	0	0	0	0	0	0	0	0.479	0.479
ANGPTL4	CETP	9606.ENSP00000301455	9606.ENSP00000200676	0	0	0	0	0.049	0	0	0.4	0.405
ANGPTL4	APOB	9606.ENSP00000301455	9606.ENSP00000233242	0	0	0	0	0.067	0	0	0.48	0.494
ANGPTL4	LIPG	9606.ENSP00000301455	9606.ENSP00000261292	0	0	0	0	0.06	0	0	0.576	0.584
ANGPTL4	SCARB1	9606.ENSP00000301455	9606.ENSP00000261693	0	0	0	0	0.069	0	0	0.677	0.686
ANGPTL4	LIPC	9606.ENSP00000301455	9606.ENSP00000299022	0	0	0	0	0	0	0	0.479	0.479
ANGPTL4	LPL	9606.ENSP00000301455	9606.ENSP00000497642	0	0	0	0	0.049	0.236	0.9	0.93	0.994
APOB	CETP	9606.ENSP00000233242	9606.ENSP00000200676	0	0	0	0	0.083	0	0.75	0.958	0.989
APOB	LEPR	9606.ENSP00000233242	9606.ENSP00000330393	0	0	0	0	0.044	0	0	0.398	0.4
APOB	FADS2	9606.ENSP00000233242	9606.ENSP00000278840	0	0	0	0	0	0.124	0	0.359	0.414
APOB	GCKR	9606.ENSP00000233242	9606.ENSP00000264717	0	0	0	0	0.15	0	0	0.353	0.426
APOB	DOCK7	9606.ENSP00000233242	9606.ENSP00000251157	0	0	0	0	0.044	0	0	0.427	0.428
APOB	GALNT2	9606.ENSP00000233242	9606.ENSP00000355632	0	0	0	0	0.07	0	0	0.42	0.438
APOB	GPAM	9606.ENSP00000233242	9606.ENSP00000265276	0	0	0	0	0.124	0	0	0.392	0.445
APOB	CPS1	9606.ENSP00000233242	9606.ENSP00000402608	0	0	0	0	0.465	0	0	0.149	0.525
APOB	LIPG	9606.ENSP00000233242	9606.ENSP00000261292	0	0	0	0	0.056	0	0	0.623	0.628
APOB	HNF4A	9606.ENSP00000233242	9606.ENSP00000312987	0	0	0	0	0.253	0	0	0.548	0.648
APOB	TM6SF2	9606.ENSP00000233242	9606.ENSP00000374014	0	0	0	0	0.18	0	0	0.595	0.654
APOB	APOC4	9606.ENSP00000233242	9606.ENSP00000468236	0	0	0	0	0.144	0	0.72	0.507	0.871
APOB	LPL	9606.ENSP00000233242	9606.ENSP00000497642	0	0	0	0	0.042	0	0.54	0.875	0.94
APOB	LIPC	9606.ENSP00000233242	9606.ENSP00000299022	0	0	0	0	0.263	0.295	0.54	0.939	0.983
APOB	LCAT	9606.ENSP00000233242	9606.ENSP00000264005	0	0	0	0	0.109	0	0.72	0.938	0.983
APOB	APOC1	9606.ENSP00000233242	9606.ENSP00000465356	0	0	0	0	0.168	0	0.72	0.986	0.996
APOB	SCARB1	9606.ENSP00000233242	9606.ENSP00000261693	0	0	0	0	0.084	0	0.7	0.99	0.997
APOC1	CETP	9606.ENSP00000465356	9606.ENSP00000200676	0	0	0	0	0.082	0	0.9	0.855	0.985
APOC1	SCARB1	9606.ENSP00000465356	9606.ENSP00000261693	0	0	0	0	0.073	0	0	0.434	0.452
APOC1	LCAT	9606.ENSP00000465356	9606.ENSP00000264005	0	0	0	0	0.123	0	0.9	0.72	0.973
APOC1	LIPC	9606.ENSP00000465356	9606.ENSP00000299022	0	0	0	0	0.303	0	0.54	0.578	0.853
APOC1	LPL	9606.ENSP00000465356	9606.ENSP00000497642	0	0	0	0	0.107	0	0.54	0.7	0.866
APOC1	APOC4	9606.ENSP00000465356	9606.ENSP00000468236	0	0	0	0	0.254	0	0.8	0.94	0.99
APOC4	CETP	9606.ENSP00000468236	9606.ENSP00000200676	0	0	0	0	0.054	0	0.72	0.448	0.841
APOC4	LCAT	9606.ENSP00000468236	9606.ENSP00000264005	0	0	0	0	0.108	0	0.72	0.37	0.828
APOC4	LIPC	9606.ENSP00000468236	9606.ENSP00000299022	0	0	0	0	0.111	0	0.54	0.458	0.759
APOC4	LPL	9606.ENSP00000468236	9606.ENSP00000497642	0	0	0	0	0	0	0.54	0.318	0.672
CETP	TTC39B	9606.ENSP00000200676	9606.ENSP00000422496	0	0	0	0	0	0	0	0.42	0.42
CETP	GALNT2	9606.ENSP00000200676	9606.ENSP00000355632	0	0	0	0	0	0	0	0.595	0.595
CETP	LIPG	9606.ENSP00000200676	9606.ENSP00000261292	0	0	0	0	0.042	0	0	0.764	0.764
CETP	SCARB1	9606.ENSP00000200676	9606.ENSP00000261693	0	0	0	0	0.056	0	0	0.797	0.8
CETP	LPL	9606.ENSP00000200676	9606.ENSP00000497642	0	0	0	0	0.056	0	0.54	0.874	0.94
CETP	LIPC	9606.ENSP00000200676	9606.ENSP00000299022	0	0	0	0	0.067	0	0.54	0.89	0.949
CETP	LCAT	9606.ENSP00000200676	9606.ENSP00000264005	0	0	0	0	0.114	0	0.72	0.954	0.987
CMIP	ZNF664	9606.ENSP00000446100	9606.ENSP00000441405	0	0	0	0	0	0	0	0.442	0.442
DOCK6	DOCK7	9606.ENSP00000294618	9606.ENSP00000251157	0	0	0.054	0.973	0.049	0.421	0	0.058	0.443
GALNT2	LIPG	9606.ENSP00000355632	9606.ENSP00000261292	0	0	0	0	0	0	0	0.605	0.605
GALNT2	LCAT	9606.ENSP00000355632	9606.ENSP00000264005	0	0	0	0	0	0	0	0.433	0.433
GALNT2	LIPC	9606.ENSP00000355632	9606.ENSP00000299022	0	0	0	0	0.042	0	0	0.598	0.598
GALNT2	ZNF664	9606.ENSP00000355632	9606.ENSP00000441405	0	0	0	0	0.074	0	0	0.448	0.466
GALNT2	TTC39B	9606.ENSP00000355632	9606.ENSP00000422496	0	0	0	0	0	0	0	0.583	0.583
GCKR	LIPC	9606.ENSP00000264717	9606.ENSP00000299022	0	0	0	0	0.146	0	0	0.383	0.451
GCKR	TM6SF2	9606.ENSP00000264717	9606.ENSP00000374014	0	0	0	0	0.063	0	0	0.695	0.701
GPAM	SCARB1	9606.ENSP00000265276	9606.ENSP00000261693	0	0	0	0	0.049	0	0	0.509	0.513
GPAM	LPL	9606.ENSP00000265276	9606.ENSP00000497642	0	0	0	0	0.109	0	0	0.463	0.501
LCAT	LIPG	9606.ENSP00000264005	9606.ENSP00000261292	0	0	0	0	0.042	0	0	0.692	0.692
LCAT	SCARB1	9606.ENSP00000264005	9606.ENSP00000261693	0	0	0	0	0	0	0	0.794	0.794
LCAT	LIPC	9606.ENSP00000264005	9606.ENSP00000299022	0	0	0	0	0.042	0	0.54	0.778	0.893
LCAT	LPL	9606.ENSP00000264005	9606.ENSP00000497642	0	0	0	0	0	0	0.54	0.777	0.893
LEPR	SCARB1	9606.ENSP00000330393	9606.ENSP00000261693	0	0	0	0	0	0	0	0.445	0.445
LEPR	LPL	9606.ENSP00000330393	9606.ENSP00000497642	0	0	0	0	0.049	0	0	0.447	0.451
LIPC	LIPG	9606.ENSP00000299022	9606.ENSP00000261292	0	0	0.06	0.909	0	0	0.9	0.121	0.91
LIPC	SCARB1	9606.ENSP00000299022	9606.ENSP00000261693	0	0	0	0	0.049	0	0	0.661	0.664
LIPC	LPL	9606.ENSP00000299022	9606.ENSP00000497642	0	0	0.061	0.914	0	0	0.9	0.588	0.957
LIPG	TTC39B	9606.ENSP00000261292	9606.ENSP00000422496	0	0	0	0	0.049	0	0	0.43	0.434
LIPG	SCARB1	9606.ENSP00000261292	9606.ENSP00000261693	0	0	0	0	0	0	0	0.577	0.577
LIPG	LPL	9606.ENSP00000261292	9606.ENSP00000497642	0	0	0.06	0.93	0	0	0.9	0.099	0.907
LPL	SCARB1	9606.ENSP00000497642	9606.ENSP00000261693	0	0	0	0	0.057	0	0	0.831	0.833
MARC1	TM6SF2	9606.ENSP00000355877	9606.ENSP00000374014	0	0	0	0	0	0	0	0.582	0.582
PABPC4	TOMM40L	9606.ENSP00000361949	9606.ENSP00000356967	0	0	0	0	0.086	0.067	0	0.353	0.4

### Sheet: TableS13
Supplementary Table 12.Mapped genes of ApoA1 concentration
snp	rsid	hg19_coordinates	hg38_coordinates	chr	pos_hg19	pos_hg38	a1	a2	afr	amr	eas	eur	sas	consequence	protein_position	amino_acids	ensembl	hgnc
rs10111219	rs10111219	chr8:121917652	chr8:120905412	8	121917652	120905412	C	T	0.4455	0.2954	0.1567	0.3002	0.1953	intergenic	-	-	-	RP11-369K17.1
rs10282707	rs10282707	chr7:17911038	chr7:17871415	7	17911038	17871415	C	T	0.2073	0.5173	0.498	0.5905	0.5368	intron	-	-	ENSG00000071189	SNX13
rs1047891	rs1047891	chr2:211540507	chr2:210675783	2	211540507	210675783	A	C	0.3684	0.3429	0.1389	0.3012	0.2832	missense	1412	N/T	ENSG00000021826	CPS1
rs10773112	rs10773112	chr12:125338529	chr12:124853983	12	125338529	124853983	C	T	0.6067	0.4669	0.3819	0.2883	0.2444	intron	-	-	ENSG00000073060	SCARB1
rs11080054	rs11080054	chr17:26645991	chr17:28318965	17	26645991	28318965	A	G	0.8215	0.6657	0.9534	0.5706	0.6994	upstream	-	-	ENSG00000109084	TMEM97
rs11161243	rs11161243	chr15:26105761	chr15:25860614	15	26105761	25860614	A	G	0.9402	0.3761	0.3879	0.4225	0.6452	intron	-	-	ENSG00000206190	ATP10A
rs11632618	rs11632618	chr15:58724706	chr15:58432507	15	58724706	58432507	A	G	0.0015	0.0389	0.002	0.0736	0.0082	intron	-	-	ENSG00000166035	LIPC
rs117291242	rs117291242	chr11:380315	chr11:380315	11	380315	380315	C	T	0.9992	0.9409	1	0.9632	0.9959	synonymous	913	L	ENSG00000182272	B4GALNT4
rs12225230	rs12225230	chr11:116728630	chr11:116857914	11	116728630	116857914	C	G	0.1513	0.1902	0.0972	0.1511	0.2791	missense	1178	R/P	ENSG00000160584	SIK3
rs1229984	rs1229984	chr4:100239319	chr4:99318162	4	100239319	99318162	T	C	0.0015	0.0576	0.6974	0.0288	0.0204	missense	48	H/R	ENSG00000196616	ADH1B
rs1260326	rs1260326	chr2:27730940	chr2:27508073	2	27730940	27508073	C	T	0.9062	0.6383	0.5188	0.5895	0.7996	missense	446	P/L	ENSG00000084734	GCKR
rs12740374	rs12740374	chr1:109817590	chr1:109274968	1	109817590	109274968	G	T	0.7526	0.7954	0.9573	0.7873	0.7413	3_prime_UTR	-	-	ENSG00000143126	CELSR2
rs1446585	rs1446585	chr2:136407479	chr2:135649909	2	136407479	135649909	G	A	0.9728	0.6988	1	0.4612	0.8323	missense	233	R/H	ENSG00000048991	R3HDM1
rs145594822	rs145594822	chr14:81686938	chr14:81220594	14	81686938	81220594	-	T	-	-	-	-	-	indel	-	-	ENSG00000165417	GTF2A1
rs1672867	rs1672867	chr16:57071114	chr16:57037202	16	57071114	57037202	G	A	1	0.9942	0.999	0.9871	0.9898	-	-	-	-	-
rs16942887	rs16942887	chr16:67928042	chr16:67894139	16	67928042	67894139	A	G	0.2466	0.1556	0.0258	0.1342	0.1708	intron	-	-	ENSG00000159792	PSKH1
rs17129638	rs17129638	chr10:113981435	chr10:112221677	10	113981435	112221677	C	T	0.4425	0.3055	0.3274	0.1421	0.2025	intergenic	-	-	-	GPAM
rs2048508	rs2048508	chr4:26079994	chr4:26078372	4	26079994	26078372	C	T	0.2496	0.1527	0	0.1948	0.0961	intron	-	-	-	RP11-263J14.1
rs2066716	rs2066716	chr9:107568705	chr9:104806424	9	107568705	104806424	T	C	0.025	0.2349	0.2877	0.1083	0.0562	synonymous	1427	T	ENSG00000165029	ABCA1
rs2071410	rs2071410	chr15:91420940	chr15:90877710	15	91420940	90877710	C	G	0.8328	0.8055	0.9415	0.6769	0.7812	intron	-	-	ENSG00000140564	FURIN
rs2395943	rs2395943	chr6:42940673	chr6:42972935	6	42940673	42972935	A	G	0.0212	0.3905	0.6905	0.4115	0.363	intron	-	-	ENSG00000124587	PEX6
rs2575876	rs2575876	chr9:107665739	chr9:104903458	9	107665739	104903458	A	G	0.1952	0.2651	0.2401	0.2406	0.4008	intron	-	-	ENSG00000165029	ABCA1
rs2925979	rs2925979	chr16:81534790	chr16:81501185	16	81534790	81501185	T	C	0.2897	0.1859	0.4167	0.2883	0.2331	intron	-	-	ENSG00000153815	CMIP
rs30380	rs30380	chr5:96122281	chr5:96786577	5	96122281	96786577	A	C	0.4032	0.4049	0.4544	0.3499	0.409	intron	-	-	ENSG00000164307	ERAP1
rs34176120	rs34176120	chr7:150283847	chr7:150586759	7	150283847	150586759	C	T	0.0711	0.3415	0.1944	0.2177	0.2178	intergenic	-	-	-	GIMAP4
rs34632529	rs34632529	chr1:178514560	chr1:178545425	1	178514560	178545425	-	T	-	-	-	-	-	indel	-	-	-	C1ORF220
rs3732356	rs3732356	chr3:119529113	chr3:119810266	3	119529113	119810266	G	T	0.2965	0.0548	0.124	0.0577	0.137	intron	-	-	ENSG00000144852	NR1I2
rs3750733	rs3750733	chr10:33623251	chr10:33334323	10	33623251	33334323	A	G	0.0378	0.0865	0.2143	0.0885	0.2127	synonymous	20	G	ENSG00000099250	NRP1
rs3764261	rs3764261	chr16:56993324	chr16:56959412	16	56993324	56959412	C	A	0.6596	0.6888	0.8254	0.7078	0.6789	upstream	-	-	ENSG00000087237	CETP
rs3822072	rs3822072	chr4:89741269	chr4:88820118	4	89741269	88820118	G	A	0.4644	0.5375	0.3363	0.5209	0.3742	intron	-	-	ENSG00000138640	FAM13A
rs459193	rs459193	chr5:55806751	chr5:56510924	5	55806751	56510924	G	A	0.5257	0.732	0.4881	0.7087	0.6431	downstream	-	-	-	C5orf67
rs4795554	rs4795554	chr17:28804996	chr17:30477978	17	28804996	30477978	C	T	0.8351	0.5317	0.8294	0.5179	0.5695	intron	-	-	ENSG00000108587	GOSR1
rs4850047	rs4850047	chr2:3634753	chr2:3587163	2	3634753	3587163	C	T	0.9622	0.7867	0.245	0.841	0.5583	intergenic	-	-	-	RPS7
rs4939883	rs4939883	chr18:47167214	chr18:49640844	18	47167214	49640844	C	T	0.503	0.8703	0.7996	0.83	0.8661	intergenic	-	-	-	SMUG1P1
rs507666	rs507666	chr9:136149399	chr9:133273983	9	136149399	133273983	A	G	0.087	0.1196	0.1905	0.1859	0.1339	intron	-	-	ENSG00000175164	ABO
rs526936	rs526936	chr1:234852204	chr1:234716457	1	234852204	234716457	G	A	0.0961	0.2824	0.2302	0.4861	0.3047	intron	-	-	-	RP4-781K5.7
rs55707100	rs55707100	chr15:43820717	chr15:43528519	15	43820717	43528519	C	T	1	0.9683	1	0.9771	0.9959	missense	2587	P/L	ENSG00000166963	MAP1A
rs6076	rs6076	chr15:58833938	chr15:58541739	15	58833938	58541739	A	G	0.261	0.3876	0.755	0.1859	0.3681	intron	-	-	ENSG00000166035	LIPC
rs632057	rs632057	chr6:139834012	chr6:139512875	6	139834012	139512875	G	T	0.4349	0.5965	0.3224	0.6143	0.7526	intergenic	-	-	-	AL356739.1
rs660716	rs660716	chr18:2966840	chr18:2966842	18	2966840	2966842	G	A	0.7504	0.4798	0.6032	0.3976	0.5879	intron	-	-	ENSG00000101577	LPIN2
rs676210	rs676210	chr2:21231524	chr2:21008652	2	21231524	21008652	A	G	0.1241	0.2493	0.7192	0.2177	0.5654	missense	2739	L/P	ENSG00000084674	APOB
rs679995	rs679995	chr17:37441679	chr17:39285426	17	37441679	39285426	T	A	0.5091	0.3228	0.2639	0.2495	0.1043	intron	-	-	ENSG00000108306	FBXL20
rs7133378	rs7133378	chr12:124409502	chr12:123924955	12	124409502	123924955	A	G	0.5651	0.3401	0.13	0.3499	0.2065	intron	-	-	ENSG00000197653	DNAH10
rs72733748	rs72733748	chr14:70759011	chr14:70292294	14	70759011	70292294	G	T	0.0129	0.3977	0.006	0.336	0.2311	downstream	-	-	-	RP11-718G2.5
rs7298565	rs7298565	chr12:109937534	chr12:109499729	12	109937534	109499729	A	G	0.7731	0.4899	0.3105	0.5417	0.3783	missense	346	Q/R	ENSG00000151148	UBE3B
rs762707	rs762707	chr3:50289853	chr3:50252421	3	50289853	50252421	T	C	0.0015	0.0144	0	0.0298	0.002	synonymous	62	S	ENSG00000114353	GNAI2
rs77960347	rs77960347	chr18:47109955	chr18:49583585	18	47109955	49583585	A	G	1	0.9928	1	0.9841	0.9969	missense	396	N/S	ENSG00000101670	LIPG
rs8029952	rs8029952	chr15:101906205	chr15:101366000	15	101906205	101366000	C	T	0.5802	0.5922	0.5446	0.3171	0.1534	intron	-	-	ENSG00000140479	PCSK6
rs9427104	rs9427104	chr1:154589232	chr1:154616756	1	154589232	154616756	C	T	0.7859	0.5	0.502	0.5288	0.6155	intron	-	-	ENSG00000160710	ADAR
rs9508721	rs9508721	chr13:30964283	chr13:30390146	13	30964283	30390146	C	T	0.3933	0.072	0	0.0537	0.0174	intergenic	-	-	-	LINC00426
rs976002	rs976002	chr4:69343287	chr4:68477569	4	69343287	68477569	G	A	0.2133	0.317	0.0873	0.1879	0.1779	missense	303	C/Y	ENSG00000087128	TMPRSS11E
snp	rsid	hg19_coordinates	hg38_coordinates	chr	pos_hg19	pos_hg38	a1	a2	afr	amr	eas	eur	sas	consequence	protein_position	amino_acids	ensembl	hgnc
rs102275	rs102275	chr11:61557803	chr11:61790331	11	61557803	61790331	T	C	0.3026	0.3458	0.4325	0.6372	0.8405	intron	-	-	ENSG00000134825	TMEM258
rs10229964	rs10229964	chr7:1051776	chr7:1012140	7	1051776	1012140	A	G	0.5287	0.4539	0.5794	0.5815	0.6667	intron	-	-	ENSG00000146540	C7orf50
rs103294	rs103294	chr19:54797848	chr19:54293995	19	54797848	54293995	C	T	0.9259	0.7565	0.4871	0.8201	0.8722	downstream	-	-	-	AC010518.3
rs1039968	rs1039968	chr2:203557151	chr2:202692428	2	203557151	202692428	C	T	0.0779	0.1729	0.0585	0.3121	0.1063	intron	-	-	ENSG00000138439	FAM117B
rs10454087	rs10454087	chr17:40735641	chr17:42583623	17	40735641	42583623	C	T	0.8056	0.7939	0.5486	0.7346	0.4857	intron	-	-	ENSG00000141699	FAM134C
rs1047210	rs1047210	chr3:160154258	chr3:160436470	3	160154258	160436470	C	A	0.2398	0.3818	0.1726	0.4344	0.3119	3_prime_UTR	-	-	ENSG00000213186	TRIM59
rs1060582	rs1060582	chr4:38945169	chr4:38943548	4	38945169	38943548	A	G	0.947	0.8213	0.9097	0.8767	0.8712	synonymous	561	A	ENSG00000197712	FAM114A1
rs1062687	rs1062687	chr22:39134715	chr22:38738710	22	39134715	38738710	T	C	0.444	0.7954	0.5397	0.7018	0.7117	synonymous	629	Q	ENSG00000100242	SUN2
rs10740118	rs10740118	chr10:65101207	chr10:63341447	10	65101207	63341447	C	G	0.2776	0.2997	0.3363	0.4344	0.5031	intron	-	-	ENSG00000171988	JMJD1C
rs10758189	rs10758189	chr9:33125804	chr9:33125806	9	33125804	33125806	C	T	0.5492	0.2622	0.6101	0.3141	0.3517	intron	-	-	ENSG00000086062	B4GALT1
rs10840631	rs10840631	chr12:122373729	chr12:121935823	12	122373729	121935823	C	T	0.969	0.7478	0.998	0.5358	0.8517	intron	-	-	ENSG00000158023	WDR66
rs10876171	rs10876171	chr12:51793821	chr12:51400037	12	51793821	51400037	A	G	0.6437	0.5533	0.5496	0.6243	0.6728	intron	-	-	ENSG00000050438	SLC4A8
rs10876447	rs10876447	chr12:53770941	chr12:53377157	12	53770941	53377157	A	G	0.1664	0.2075	0.1796	0.1501	0.1564	upstream	-	-	ENSG00000185591	SP1
rs10896018	rs10896018	chr11:65351074	chr11:65583603	11	65351074	65583603	A	G	0.0658	0.4524	0.4504	0.2654	0.2751	synonymous	977	A	ENSG00000173442	EHBP1L1
rs10936575	rs10936575	chr3:168865151	chr3:169147363	3	168865151	169147363	C	T	0.1808	0.5274	0.4841	0.3608	0.4714	5_prime_UTR	-	-	ENSG00000085276	MECOM
rs10992836	rs10992836	chr9:96422420	chr9:93660138	9	96422420	93660138	C	T	0.6566	0.4813	0.4911	0.6093	0.271	intron	-	-	ENSG00000197724	PHF2
rs11023265	rs11023265	chr11:14616038	chr11:14594492	11	14616038	14594492	C	T	0.913	0.5288	0.619	0.6173	0.5624	intron	-	-	ENSG00000129084	PSMA1
rs11065987	rs11065987	chr12:112072424	chr12:111634620	12	112072424	111634620	A	G	0.9826	0.7752	0.997	0.5805	0.9397	intergenic	-	-	-	BRAP
rs11072530	rs11072530	chr15:75458850	chr15:75166509	15	75458850	75166509	A	G	0.6982	0.6844	0.5962	0.6243	0.6391	intergenic	-	-	-	RPL36AP45
rs11135037	rs11135037	chr5:157901746	chr5:158474738	5	157901746	158474738	A	G	0.2874	0.4078	0.4177	0.3141	0.2117	intergenic	-	-	-	CTC-207P7.1
rs11216060	rs11216060	chr11:116502267	chr11:116631550	11	116502267	116631550	A	G	0.0045	0.1369	0.1081	0.1471	0.0849	intergenic	-	-	-	AP000770.1
rs11226108	rs11226108	chr11:103870755	chr11:104000027	11	103870755	104000027	C	G	0.1649	0.1441	0.122	0.1958	0.1963	intron	-	-	ENSG00000170962	PDGFD
rs11248955	rs11248955	chr16:984113	chr16:934113	16	984113	934113	A	C	0.8079	0.438	0.3819	0.2763	0.4335	intron	-	-	ENSG00000103227	LMF1
rs113017476	rs113017476	chr2:31989359	chr2:31764290	2	31989359	31764290	A	G	-	-	-	-	-	intergenic	-	-	-	LINC01946
rs113075206	rs113075206	chr4:967339	chr4:973551	4	967339	973551	C	G	0.7572	0.3919	0.5754	0.4901	0.4039	5_prime_UTR	-	-	ENSG00000145214	DGKQ
rs1132274	rs1132274	chr20:17596155	chr20:17615510	20	17596155	17615510	A	C	0.0424	0.2305	0.5238	0.1342	0.3221	missense	1324	L/R	ENSG00000125844	RRBP1
rs11553746	rs11553746	chr2:272203	chr2:272203	2	272203	272203	C	T	0.8714	0.768	0.751	0.666	0.6922	missense	95	T/I	ENSG00000143727	ACP1
rs11630209	rs11630209	chr15:41893120	chr15:41600922	15	41893120	41600922	C	T	0.7753	0.8329	0.9812	0.7038	0.7372	intergenic	-	-	-	RP11-380D11.2
rs11639845	rs11639845	chr16:88111697	chr16:88078091	16	88111697	88078091	C	T	0.9592	0.7666	0.9544	0.6501	0.907	downstream	-	-	ENSG00000172530	BANP
rs11668585	rs11668585	chr19:33780575	chr19:33289669	19	33780575	33289669	C	T	0.9939	0.9481	0.9921	0.8926	0.9049	upstream	-	-	-	CTD-2540B15.12
rs1168013	rs1168013	chr1:62996838	chr1:62531167	1	62996838	62531167	C	G	0.677	0.389	0.2321	0.3042	0.4683	intron	-	-	ENSG00000116641	DOCK7
rs11688492	rs11688492	chr2:64865804	chr2:64638670	2	64865804	64638670	C	T	0.2988	0.4683	0.4524	0.4573	0.4417	intron	-	-	ENSG00000179833	SERTAD2
rs11706429	rs11706429	chr3:188099242	chr3:188381454	3	188099242	188381454	A	G	0.0522	0.3487	0.2857	0.4443	0.2648	intron	-	-	ENSG00000145012	LPP
rs11717619	rs11717619	chr3:53003179	chr3:52969163	3	53003179	52969163	A	C	0.8495	0.8847	0.9444	0.9225	0.9294	5_prime_UTR	-	-	ENSG00000163935	SFMBT1
rs117762989	rs117762989	chr11:62603644	chr11:62836172	11	62603644	62836172	C	T	0.9977	0.9726	1	0.9592	0.9928	intron	-	-	ENSG00000133316	WDR74
rs117853493	rs117853493	chr8:20056640	chr8:20199129	8	20056640	20199129	A	G	0.0008	0.0072	0	0.0189	0.0031	intron	-	-	ENSG00000147416	ATP6V1B2
rs11858548	rs11858548	chr15:59061724	chr15:58769525	15	59061724	58769525	C	T	0.0136	0.0389	0.1518	0.0457	0.0798	upstream	-	-	-	MINDY2
rs1194182	rs1194182	chr7:80231504	chr7:80602188	7	80231504	80602188	C	G	0.7496	0.4697	0.6905	0.4622	0.7096	5_prime_UTR	-	-	ENSG00000135218	CD36
rs1198423	rs1198423	chr1:23735241	chr1:23408748	1	23735241	23408748	G	T	0.2421	0.1326	0.1171	0.1233	0.138	intron	-	-	ENSG00000204219	TCEA3
rs11992444	rs11992444	chr8:25464690	chr8:25607174	8	25464690	25607174	G	T	0.584	0.428	0.497	0.4831	0.4213	intergenic	-	-	-	RP11-219J21.1
rs12133576	rs12133576	chr1:93816400	chr1:93350843	1	93816400	93350843	A	G	0.829	0.4207	0.3631	0.3638	0.3456	intron	-	-	ENSG00000117505	DR1
rs12619647	rs12619647	chr2:242287487	chr2:241348072	2	242287487	241348072	G	T	0.1619	0.5259	0.6657	0.3231	0.4264	intron	-	-	ENSG00000168385	2024-09-02
rs12729444	rs12729444	chr1:27037154	chr1:26710663	1	27037154	26710663	G	T	0.0151	0.0504	0.0248	0.0726	0.0481	intron	-	-	ENSG00000117713	ARID1A
rs1281958	rs1281958	chr6:153457680	chr6:153136545	6	153457680	153136545	C	A	0.4599	0.6326	0.9415	0.5746	0.816	intergenic	-	-	-	RP11-15G8.1
rs12951098	rs12951098	chr17:440487	chr17:537247	17	440487	537247	A	G	0.9259	0.8948	0.8075	0.8022	0.7076	intron	-	-	ENSG00000141252	VPS53
rs13056506	rs13056506	chr22:38580917	chr22:38184910	22	38580917	38184910	G	T	0.5552	0.4524	0.2579	0.4135	0.5777	intron	-	-	ENSG00000184381	PLA2G6
rs13083133	rs13083133	chr3:71769256	chr3:71720105	3	71769256	71720105	C	T	0.003	0.0634	0.0754	0.0924	0.0327	intron	-	-	ENSG00000163412	EIF4E3
rs13107325	rs13107325	chr4:103188709	chr4:102267552	4	103188709	102267552	T	C	0.0023	0.0504	0	0.0795	0	missense	391	T/A	ENSG00000138821	SLC39A8
rs13273592	rs13273592	chr8:126645810	chr8:125633566	8	126645810	125633566	C	T	0.8797	0.4265	0.4623	0.2763	0.3722	intergenic	-	-	-	RP11-136O12.2
rs138354839	rs138354839	chr5:180416174	chr5:180989174	5	180416174	180989174	A	C	0.0015	0.0043	0	0.0159	0.0031	intron	-	-	ENSG00000168903	BTNL3
rs1432603	rs1432603	chr3:25517208	chr3:25475717	3	25517208	25475717	C	T	0.1944	0.3703	0.4395	0.2058	0.2393	intron	-	-	ENSG00000077092	RARB
rs14347	rs14347	chr16:15133889	chr16:15040032	16	15133889	15040032	G	T	0.1846	0.5331	0.372	0.3072	0.4376	synonymous	192	A	ENSG00000157045	NTAN1
rs15285	rs15285	chr8:19824667	chr8:19967156	8	19824667	19967156	T	C	0.5348	0.2781	0.2312	0.3171	0.2209	3_prime_UTR	-	-	ENSG00000175445	LPL
rs1531517	rs1531517	chr19:45242173	chr19:44738916	19	45242173	44738916	A	G	0.2421	0.098	0.1558	0.0547	0.2117	intergenic	-	-	-	BCL3
rs1534696	rs1534696	chr7:26397239	chr7:26357619	7	26397239	26357619	C	A	0.3714	0.4798	0.2093	0.4394	0.3507	intron	-	-	ENSG00000086300	SNX10
rs1689800	rs1689800	chr1:182168885	chr1:182199750	1	182168885	182199750	G	A	0.2912	0.3501	0.255	0.3469	0.2198	intron	-	-	-	LINC01344
rs16999141	rs16999141	chr14:92549586	chr14:92083242	14	92549586	92083242	G	A	0.264	0.6095	0.4435	0.5487	0.408	splice_region	-	-	ENSG00000066427	ATXN3
rs17050272	rs17050272	chr2:121306440	chr2:120548864	2	121306440	120548864	A	G	0.0477	0.3934	0.4563	0.4503	0.3067	upstream	-	-	-	AC073257.2
rs17106304	rs17106304	chr14:69260511	chr14:68793794	14	69260511	68793794	G	C	0.6793	0.6628	0.8155	0.6571	0.5982	5_prime_UTR	-	-	ENSG00000185650	ZFP36L1
rs17504495	rs17504495	chr1:40299195	chr1:39833523	1	40299195	39833523	C	T	0.1823	0.1254	0.0069	0.1948	0.2137	intergenic	-	-	-	TRIT1
rs17630640	rs17630640	chr6:164107529	chr6:163686497	6	164107529	163686497	A	G	0.9448	0.7349	0.9058	0.8748	0.865	intergenic	-	-	-	RP1-155D22.1
rs17713557	rs17713557	chr2:163117185	chr2:162260675	2	163117185	162260675	G	T	0.9947	0.9179	0.999	0.9533	0.9836	intergenic	-	-	-	IFIH1
rs1800961	rs1800961	chr20:43042364	chr20:44413724	20	43042364	44413724	C	T	0.9992	0.9452	0.9841	0.9632	0.9714	missense	139	T/I	ENSG00000101076	HNF4A
rs1892534	rs1892534	chr1:66105944	chr1:65640261	1	66105944	65640261	T	C	0.4531	0.4986	0.87	0.3837	0.4765	3_prime_UTR	-	-	ENSG00000116678	LEPR
rs1902023	rs1902023	chr4:69536084	chr4:68670366	4	69536084	68670366	C	A	0.6021	0.6052	0.5774	0.4871	0.4591	missense	85	D/Y	ENSG00000196620	UGT2B15
rs204906	rs204906	chr19:45461980	chr19:44958723	19	45461980	44958723	T	C	0.0023	0.0951	0.0754	0.0249	0.0419	intron	-	-	ENSG00000104853	CLPTM1
rs2068888	rs2068888	chr10:94839642	chr10:93079885	10	94839642	93079885	A	G	0.2572	0.4669	0.7917	0.4861	0.6902	downstream	-	-	ENSG00000095596	CYP26A1
rs2081687	rs2081687	chr8:59388565	chr8:58476006	8	59388565	58476006	T	C	0.2428	0.1988	0.2431	0.3648	0.3384	intergenic	-	-	-	CYP7A1
rs2112161	rs2112161	chr5:72919887	chr5:73624062	5	72919887	73624062	G	A	0.0461	0.1412	0.1687	0.2724	0.1973	upstream	-	-	ENSG00000214944	ARHGEF28
rs2153271	rs2153271	chr9:16864521	chr9:16864523	9	16864521	16864523	T	C	0.146	0.3602	0.2302	0.5805	0.1871	intron	-	-	ENSG00000173068	BNC2
rs2224933	rs2224933	chr1:183095765	chr1:183126630	1	183095765	183126630	A	G	0.6679	0.3761	0.372	0.4364	0.3967	intron	-	-	ENSG00000135862	LAMC1
rs2229357	rs2229357	chr12:57843711	chr12:57449928	12	57843711	57449928	A	G	0.0779	0.3098	0.0675	0.1948	0.0808	missense	322	Q/R	ENSG00000175189	INHBC
rs2255141	rs2255141	chr10:113933886	chr10:112174128	10	113933886	112174128	A	G	0.0287	0.3329	0.2421	0.3091	0.1319	intron	-	-	ENSG00000119927	GPAM
rs2270788	rs2270788	chr12:123414349	chr12:122929802	12	123414349	122929802	T	C	0.3041	0.8516	0.7956	0.9036	0.8221	3_prime_UTR	-	-	ENSG00000150967	ABCB9
rs2274892	rs2274892	chr17:16852027	chr17:16948713	17	16852027	16948713	T	G	0.7231	0.5865	0.3462	0.6521	0.6186	intron	-	-	ENSG00000240505	TNFRSF13B
rs2275086	rs2275086	chr1:46085879	chr1:45620207	1	46085879	45620207	C	G	0.2663	0.3473	0.3165	0.2813	0.3896	3_prime_UTR	-	-	ENSG00000159588	CCDC17
rs2278426	rs2278426	chr19:11350488	chr19:11239812	19	11350488	11239812	T	C	0.202	0.1643	0.2321	0.0427	0.1472	missense	59	W/R	-	ANGPTL8
rs2279574	rs2279574	chr12:89745477	chr12:89351700	12	89745477	89351700	A	C	0.2753	0.4784	0.5992	0.5557	0.4867	missense	114	L/V	ENSG00000139318	DUSP6
rs2286660	rs2286660	chr11:2930656	chr11:2909426	11	2930656	2909426	G	T	0.6021	0.4942	0.5437	0.661	0.7198	intron	-	-	ENSG00000110628	SLC22A18
rs2291428	rs2291428	chr10:45958856	chr10:45463408	10	45958856	45463408	C	G	0.1551	0.2968	0.0575	0.2704	0.2628	missense	277	L/F	ENSG00000165406	2024-03-08
rs2292137	rs2292137	chr12:123339358	chr12:122854811	12	123339358	122854811	C	G	0.969	0.7853	0.7986	0.667	0.9202	intron	-	-	ENSG00000130787	HIP1R
rs2293476	rs2293476	chr1:40036847	chr1:39571175	1	40036847	39571175	C	G	0.0106	0.1066	0.1012	0.2316	0.0419	intron	-	-	ENSG00000090621	PABPC4
rs2298214	rs2298214	chr1:935222	chr1:999842	1	935222	999842	C	A	0.9644	0.3732	0.2282	0.4105	0.3661	missense	44	R/S	ENSG00000188290	HES4
rs2298624	rs2298624	chr18:47429022	chr18:49902652	18	47429022	49902652	C	T	0.9796	0.8444	0.754	0.8628	0.8395	missense	918	R/H	ENSG00000167306	MYO5B
rs2301179	rs2301179	chr10:118404620	chr10:116645109	10	118404620	116645109	G	A	0.6203	0.4496	0.2688	0.5229	0.4387	3_prime_UTR	-	-	ENSG00000266200	PNLIPRP2
rs2303361	rs2303361	chr7:6449496	chr7:6409865	7	6449496	6409865	C	T	0.0545	0.1816	0.2669	0.2107	0.1401	missense	664	R/Q	ENSG00000164535	DAGLB
rs2315129	rs2315129	chr6:161085120	chr6:160664088	6	161085120	160664088	T	A	0.438	0.5793	0.5298	0.8678	0.6493	intron	-	-	ENSG00000198670	LPA
rs235314	rs235314	chr21:46271452	chr21:44851537	21	46271452	44851537	T	C	0.3268	0.3285	0.377	0.5328	0.6145	missense	87	T/A	ENSG00000183255	PTTG1IP
rs2395045	rs2395045	chr6:31484517	chr6:31516740	6	31484517	31516740	C	T	0.1475	0.1614	0.122	0.2177	0.2096	downstream	-	-	ENSG00000229216	PPIAP9
rs2424993	rs2424993	chr20:33104592	chr20:34516787	20	33104592	34516787	C	G	0.9728	0.4438	0.5863	0.661	0.8252	missense	24	P/A	ENSG00000125971	DYNLRB1
rs2494748	rs2494748	chr14:105258892	chr14:104792555	14	105258892	104792555	C	T	0.8018	0.5231	0.7917	0.3917	0.6227	intron	-	-	ENSG00000142208	AKT1
rs2636897	rs2636897	chr9:117122615	chr9:114360335	9	117122615	114360335	A	C	0.2874	0.4712	0.5784	0.4742	0.4018	intron	-	-	ENSG00000106948	AKNA
rs2642438	rs2642438	chr1:220970028	chr1:220796686	1	220970028	220796686	A	G	0.0492	0.2233	0.2321	0.2783	0.2249	missense	165	T/A	ENSG00000186205	2024-03-01
rs267738	rs267738	chr1:150940625	chr1:150968149	1	150940625	150968149	T	G	0.9939	0.9049	0.9742	0.8091	0.9499	missense	115	E/A	ENSG00000143418	CERS2
rs2768541	rs2768541	chr6:109185029	chr6:108863826	6	109185029	108863826	G	A	0.6702	0.8559	0.7937	0.7932	0.8333	intron	-	-	ENSG00000118690	ARMC2
rs2777938	rs2777938	chr20:62306208	chr20:63674855	20	62306208	63674855	C	T	0.6225	0.5778	0.8839	0.4871	0.7301	intron	-	-	ENSG00000258366	RTEL1
rs2810489	rs2810489	chr9:136922700	chr9:134057578	9	136922700	134057578	A	G	0.0121	0.1945	0.6389	0.2813	0.4816	intron	-	-	ENSG00000169925	BRD3
rs2811929	rs2811929	chr9:86283423	chr9:83668508	9	86283423	83668508	A	G	0.8563	0.7089	0.8819	0.6203	0.728	intron	-	-	ENSG00000135018	UBQLN1
rs2814982	rs2814982	chr6:34546560	chr6:34578783	6	34546560	34578783	C	T	0.6906	0.9207	0.9206	0.9046	0.9213	upstream	-	-	-	RP3-391O22.3
rs2820441	rs2820441	chr1:219734960	chr1:219561618	1	219734960	219561618	C	A	0.0484	0.4683	0.2431	0.3072	0.2055	downstream	-	-	-	RP11-95P13.2
rs2862954	rs2862954	chr10:101912064	chr10:100152307	10	101912064	100152307	C	T	0.0295	0.2997	0.0665	0.4811	0.1452	missense	291	V/I	ENSG00000107566	ERLIN1
rs2901285	rs2901285	chr10:122860694	chr10:121101180	10	122860694	121101180	A	C	0.1316	0.1225	0.129	0.0805	0.3323	intergenic	-	-	-	RPL19P16
rs2923110	rs2923110	chr11:10378840	chr11:10357293	11	10378840	10357293	A	G	0.6044	0.4971	0.8165	0.3042	0.4458	intron	-	-	ENSG00000133805	AMPD3
rs2928619	rs2928619	chr8:6569927	chr8:6712406	8	6569927	6712406	C	T	0.1543	0.2104	0.2153	0.331	0.4151	intron	-	-	ENSG00000155189	AGPAT5
rs2943641	rs2943641	chr2:227093745	chr2:226229029	2	227093745	226229029	C	T	0.6853	0.7666	0.9315	0.6262	0.7699	intergenic	-	-	-	NEU2
rs2954020	rs2954020	chr8:126481952	chr8:125469710	8	126481952	125469710	A	G	0.3404	0.2219	0.2718	0.333	0.2403	intron	-	-	-	RP11-136O12.2
rs330089	rs330089	chr8:9149612	chr8:9292102	8	9149612	9292102	T	C	0.9584	0.8386	0.623	0.9155	0.7894	intron	-	-	-	RP11-115J16.1
rs34108083	rs34108083	chr8:20020821	chr8:20163310	8	20020821	20163310	G	T	0.0257	0.1009	0.0913	0.0964	0.0787	intron	-	-	ENSG00000036565	SLC18A1
rs34145453	rs34145453	chr5:127347013	chr5:128011321	5	127347013	128011321	A	G	0.3593	0.7147	0.5665	0.667	0.5583	intron	-	-	-	LINC01184
rs34293391	rs34293391	chr19:45536061	chr19:45032803	19	45536061	45032803	C	T	0.0008	0.0231	0	0.0497	0.001	intron	-	-	ENSG00000104856	RELB
rs34810344	rs34810344	chr3:39226114	chr3:39184623	3	39226114	39184623	A	G	0.0507	0.098	0.0367	0.166	0.1217	missense	1608	V/A	ENSG00000168334	XIRP1
rs34931250	rs34931250	chr17:66879927	chr17:68883786	17	66879927	68883786	C	T	0.9985	0.9914	1	0.9503	0.9908	splice_region	-	-	ENSG00000141338	ABCA8
rs35078364	rs35078364	chr2:144269386	chr2:143511817	2	144269386	143511817	A	G	0.5628	0.5101	0.2232	0.5606	0.2965	intron	-	-	ENSG00000075884	ARHGAP15
rs355770	rs355770	chr3:154040273	chr3:154322484	3	154040273	154322484	G	A	0.0023	0.049	0	0.1342	0.045	intron	-	-	ENSG00000174953	DHX36
rs35616673	rs35616673	chr7:135272535	chr7:135587787	7	135272535	135587787	-	T	-	-	-	-	-	indel	-	-	ENSG00000155561	NUP205
rs35853021	rs35853021	chr15:58680643	chr15:58388444	15	58680643	58388444	G	T	0.5734	0.6254	0.2123	0.663	0.5235	intron	-	-	ENSG00000128918	ALDH1A2
rs372883	rs372883	chr21:30717737	chr21:29345416	21	30717737	29345416	T	C	0.3676	0.464	0.5417	0.4861	0.3078	3_prime_UTR	-	-	ENSG00000156273	BACH1
rs374033872	rs374033872	chr5:39547171	chr5:39547069	5	39547171	39547069	-	T	-	-	-	-	-	indel	-	-	-	LINC02104
rs3752440	rs3752440	chr4:3446754	chr4:3445027	4	3446754	3445027	A	G	0.0182	0.1124	0.0883	0.0855	0.1605	intron	-	-	ENSG00000109758	HGFAC
rs3756772	rs3756772	chr6:116325142	chr6:116003979	6	116325142	116003979	T	C	0.177	0.438	0.7857	0.4235	0.5542	missense	122	R/G	ENSG00000111816	FRK
rs3758938	rs3758938	chr11:67402362	chr11:67634891	11	67402362	67634891	G	T	0.1626	0.4236	0.131	0.3042	0.1442	missense	101	T/K	ENSG00000167800	TBX10
rs3761706	rs3761706	chr2:111899881	chr2:111142304	2	111899881	111142304	G	A	0.8759	0.9164	0.8968	0.9294	0.9254	intron	-	-	ENSG00000153094	BCL2L11
rs3770589	rs3770589	chr2:169837328	chr2:168980818	2	169837328	168980818	C	T	0.4728	0.6412	0.7341	0.4125	0.363	intron	-	-	ENSG00000263298	ABCB11
rs3779234	rs3779234	chr7:35709842	chr7:35670232	7	35709842	35670232	T	C	0.1203	0.3156	0.2649	0.3678	0.3313	missense	108	T/A	ENSG00000122557	HERPUD2
rs3779881	rs3779881	chr8:116586460	chr8:115574233	8	116586460	115574233	C	T	0.0446	0.2565	0.1736	0.4215	0.3252	intron	-	-	ENSG00000104447	TRPS1
rs3790414	rs3790414	chr1:196920299	chr1:196951169	1	196920299	196951169	T	A	0.826	0.5245	0.2976	0.7495	0.681	intron	-	-	ENSG00000080910	CFHR2
rs3815148	rs3815148	chr7:106938420	chr7:107297975	7	106938420	107297975	A	C	0.7912	0.8674	0.8423	0.7972	0.8119	intron	-	-	ENSG00000164597	COG5
rs3825061	rs3825061	chr11:118944675	chr11:119073965	11	118944675	119073965	C	T	0.7292	0.7046	0.7937	0.6511	0.6472	intron	-	-	ENSG00000160695	VPS11
rs3827385	rs3827385	chr22:44388817	chr22:43992937	22	44388817	43992937	C	T	0.211	0.3357	0.37	0.2157	0.227	intron	-	-	ENSG00000100347	SAMM50
rs3829125	rs3829125	chr10:5247784	chr10:5205821	10	5247784	5205821	G	C	0.025	0.2017	0.1111	0.1203	0.1115	missense	145	C/S	ENSG00000266359	AKR1C4
rs3912391	rs3912391	chr4:39698824	chr4:39697204	4	39698824	39697204	A	G	0.121	0.647	0.622	0.504	0.5409	upstream	-	-	ENSG00000078140	UBE2K
rs3995817	rs3995817	chr16:57068107	chr16:57034195	16	57068107	57034195	T	C	0.2126	0.1988	0.5942	0.1292	0.3323	synonymous	857	H	ENSG00000140853	NLRC5
rs4129767	rs4129767	chr17:76403984	chr17:78407903	17	76403984	78407903	G	A	0.6664	0.4496	0.5873	0.493	0.5777	intron	-	-	ENSG00000087157	PGS1
rs41298373	rs41298373	chr10:7622009	chr10:7580046	10	7622009	7580046	A	G	0.0144	0.1052	0.004	0.1113	0.091	missense	376	V/A	ENSG00000123243	ITIH5
rs413458	rs413458	chr15:58600722	chr15:58308523	15	58600722	58308523	C	G	0.0741	0.2032	0.1716	0.2942	0.2096	intron	-	-	ENSG00000128918	ALDH1A2
rs4146466	rs4146466	chr8:71131376	chr8:70219141	8	71131376	70219141	A	G	0.0356	0.0951	0.379	0.1233	0.3303	intron	-	-	ENSG00000140396	NCOA2
rs4239651	rs4239651	chr20:46340596	chr20:47711852	20	46340596	47711852	C	T	0.9039	0.7392	0.749	0.841	0.818	intron	-	-	ENSG00000196562	SULF2
rs4240199	rs4240199	chr2:85549868	chr2:85322745	2	85549868	85322745	A	G	0.1914	0.1974	0.0437	0.3996	0.2771	stop_lost	455	*/Q	ENSG00000152291	TGOLN2
rs429358	rs429358	chr19:45411941	chr19:44908684	19	45411941	44908684	C	T	0.2678	0.1037	0.0863	0.1551	0.0869	missense	130	R/C	ENSG00000130203	APOE
rs4409785	rs4409785	chr11:95311422	chr11:95578258	11	95311422	95578258	C	T	0.0053	0.121	0.1012	0.1899	0.2474	intergenic	-	-	-	RP11-338H14.1
rs4563251	rs4563251	chr2:70251490	chr2:70024358	2	70251490	70024358	C	T	0.9455	0.5418	0.6359	0.3847	0.5215	intron	-	-	ENSG00000179818	PCBP1-AS1
rs4715210	rs4715210	chr6:50897251	chr6:50929538	6	50897251	50929538	C	T	0.9168	0.6888	0.8472	0.836	0.7577	intergenic	-	-	-	RP11-228O6.2
rs471760	rs471760	chr1:20917206	chr1:20590713	1	20917206	20590713	G	A	0.9183	0.696	0.877	0.6988	0.7965	intron	-	-	ENSG00000158825	CDA
rs4729655	rs4729655	chr7:100701451	chr7:101058170	7	100701451	101058170	C	T	0.2632	0.3458	0.6865	0.503	0.637	3_prime_UTR	-	-	ENSG00000169876	MUC17
rs4731702	rs4731702	chr7:130433384	chr7:130748625	7	130433384	130748625	C	T	0.7587	0.6182	0.6865	0.5507	0.6145	intergenic	-	-	-	KLF14
rs4804573	rs4804573	chr19:11277232	chr19:11166556	19	11277232	11166556	A	G	0.7451	0.3415	0.2758	0.498	0.3783	3_prime_UTR	-	-	ENSG00000197256	KANK2
rs4821124	rs4821124	chr22:21979289	chr22:21625000	22	21979289	21625000	C	T	0.0598	0.3703	0.4137	0.1849	0.2577	downstream	-	-	ENSG00000161179	YDJC
rs4841132	rs4841132	chr8:9183596	chr8:9326086	8	9183596	9326086	A	G	0.1157	0.1988	0.0119	0.0736	0.092	non_coding_transcript_exon	-	-	-	RP11-115J16.1
rs4846914	rs4846914	chr1:230295691	chr1:230159944	1	230295691	230159944	A	G	0.0567	0.5403	0.2292	0.6014	0.3947	intron	-	-	ENSG00000143641	GALNT2
rs4855697	rs4855697	chr3:108867128	chr3:109148281	3	108867128	109148281	A	G	0.8767	0.3919	0.1637	0.5875	0.4407	synonymous	26	E	-	FLJ22763
rs4883201	rs4883201	chr12:9082581	chr12:8929985	12	9082581	8929985	A	G	0.9962	0.9424	0.6825	0.8867	0.771	intron	-	-	ENSG00000111752	PHC1
rs4917014	rs4917014	chr7:50305863	chr7:50266267	7	50305863	50266267	G	T	0.0446	0.5072	0.3532	0.3539	0.2771	upstream	-	-	-	AC020743.3
rs4951261	rs4951261	chr1:205717823	chr1:205748695	1	205717823	205748695	A	C	0.7678	0.5634	0.6488	0.5974	0.7035	intron	-	-	ENSG00000069275	NUCKS1
rs4953618	rs4953618	chr2:48954842	chr2:48727703	2	48954842	48727703	A	G	0.4652	0.4841	0.37	0.6889	0.729	intron	-	-	ENSG00000068781	STON1-GTF2A1L
rs499974	rs499974	chr11:75455021	chr11:75743976	11	75455021	75743976	C	A	0.6233	0.8487	0.744	0.829	0.8661	downstream	-	-	ENSG00000263993	RN7SL786P
rs5093	rs5093	chr11:116693354	chr11:116822638	11	116693354	116822638	G	A	0.9758	0.9424	0.8284	0.9742	0.9519	intron	-	-	ENSG00000110244	APOA4
rs554202	rs554202	chr11:75428958	chr11:75717913	11	75428958	75717913	A	G	0.5681	0.7032	0.8413	0.5427	0.6493	missense	9	M/V	ENSG00000166391	MOGAT2
rs56398830	rs56398830	chr13:103701690	chr13:103049340	13	103701690	103049340	A	G	0	0.0231	0	0.0199	0.001	missense	290	S/P	ENSG00000125255	SLC10A2
rs5763301	rs5763301	chr22:29929627	chr22:29533638	22	29929627	29533638	A	G	0.1051	0.196	0.4127	0.2416	0.1973	intron	-	-	ENSG00000100296	THOC5
rs581465	rs581465	chr6:44631183	chr6:44663446	6	44631183	44663446	C	T	0.1014	0.3127	0.4454	0.4076	0.3517	intergenic	-	-	-	ACTG1P9
rs5888	rs5888	chr12:125284748	chr12:124800202	12	125284748	124800202	G	A	0.8306	0.6715	0.7599	0.5417	0.5276	synonymous	350	A	ENSG00000073060	SCARB1
rs6089070	rs6089070	chr20:30377773	chr20:31789970	20	30377773	31789970	A	G	0.09	0.1239	0	0.2316	0.0552	intron	-	-	ENSG00000088325	TPX2
rs60960031	rs60960031	chr2:21530659	chr2:21307787	2	21530659	21307787	A	G	0.118	0.4914	0.625	0.4076	0.5092	intron	-	-	-	AC067959.1
rs6123685	rs6123685	chr20:55836040	chr20:57260984	20	55836040	57260984	A	G	0.3306	0.2421	0.2688	0.2962	0.3078	intron	-	-	ENSG00000101144	BMP7
rs6151483	rs6151483	chr15:59974777	chr15:59682578	15	59974777	59682578	G	A	0.4054	0.4957	0.8413	0.3807	0.6278	intron	-	-	ENSG00000140299	BNIP2
rs61587156	rs61587156	chr3:185831583	chr3:186113794	3	185831583	186113794	G	T	0.0719	0.121	0.0605	0.1869	0.183	upstream	-	-	ENSG00000244405	ETV5
rs61747585	rs61747585	chr14:52508842	chr14:52042124	14	52508842	52042124	A	C	0.062	0.0303	0	0.0517	0.0061	missense	602	D/E	ENSG00000087303	NID2
rs643531	rs643531	chr9:15296034	chr9:15296036	9	15296034	15296036	A	C	0.9191	0.8919	0.9702	0.8668	0.9571	intron	-	-	ENSG00000155158	TTC39B
rs645040	rs645040	chr3:135926622	chr3:136207780	3	135926622	136207780	G	T	0.3139	0.1945	0.1458	0.2286	0.2618	upstream	-	-	-	RP11-463H24.1
rs6773682	rs6773682	chr3:15676426	chr3:15634919	3	15676426	15634919	A	G	0.7277	0.4942	0.6746	0.3489	0.4029	intron	-	-	ENSG00000169814	BTD
rs6811376	rs6811376	chr4:177933365	chr4:177012211	4	177933365	177012211	A	G	0.7935	0.8026	0.6577	0.7604	0.6871	intergenic	-	-	-	RN7SKP13
rs6847544	rs6847544	chr4:83911526	chr4:82990373	4	83911526	82990373	G	T	0.6528	0.2061	0.5129	0.2604	0.3292	intron	-	-	ENSG00000189308	LIN54
rs6866471	rs6866471	chr5:153372743	chr5:153993183	5	153372743	153993183	A	G	0.6256	0.7161	0.8581	0.6282	0.7853	intron	-	-	ENSG00000055147	FAM114A2
rs6867836	rs6867836	chr5:134489905	chr5:135154215	5	134489905	135154215	A	G	0.4841	0.6398	0.3085	0.6521	0.6247	intron	-	-	ENSG00000224186	C5orf66
rs6887101	rs6887101	chr5:122109207	chr5:122773512	5	122109207	122773512	A	G	0.2065	0.2795	0.3641	0.4195	0.4213	upstream	-	-	ENSG00000205302	SNX2
rs6926219	rs6926219	chr6:122720806	chr6:122399661	6	122720806	122399661	A	G	0.4735	0.6153	0.4266	0.5586	0.7168	5_prime_UTR	-	-	ENSG00000025156	HSF2
rs703974	rs703974	chr10:80948593	chr10:79188836	10	80948593	79188836	G	A	0.0613	0.4164	0.3323	0.4155	0.3108	intron	-	-	ENSG00000108175	ZMIZ1
rs7113826	rs7113826	chr11:109972083	chr11:110101358	11	109972083	110101358	G	T	0.1407	0.3329	0.6518	0.3996	0.3395	intron	-	-	ENSG00000149289	ZC3H12C
rs7134375	rs7134375	chr12:20473758	chr12:20320824	12	20473758	20320824	A	C	0.3132	0.4222	0.2331	0.4016	0.3446	intergenic	-	-	-	RP11-284H19.1
rs7134972	rs7134972	chr12:7709644	chr12:7557048	12	7709644	7557048	C	T	0.5257	0.83	0.5962	0.9503	0.8415	intergenic	-	-	-	GAPDHP31
rs7166701	rs7166701	chr15:74749015	chr15:74456674	15	74749015	74456674	A	G	0.6316	0.5533	0.4266	0.8767	0.6217	-	-	-	ENSG00000138629	UBL7
rs7183673	rs7183673	chr15:43109143	chr15:42816945	15	43109143	42816945	A	T	0.4418	0.1239	0.0575	0.167	0.3037	-	-	-	ENSG00000128881	TTBK2
rs7197475	rs7197475	chr16:30642867	chr16:30631546	16	30642867	30631546	C	T	0.1967	0.7118	0.8839	0.6262	0.2556	downstream	-	-	-	RP11-146F11.2
rs723177	rs723177	chr1:161651064	chr1:161681274	1	161651064	161681274	C	T	0.7057	0.7853	0.7401	0.7177	0.726	downstream	-	-	ENSG00000072694	FCGR2B
rs72729610	rs72729610	chr4:154190965	chr4:153269813	4	154190965	153269813	A	G	0.9818	0.9222	0.9692	0.8678	0.8906	intron	-	-	ENSG00000109654	TRIM2
rs72801474	rs72801474	chr5:132444128	chr5:133108436	5	132444128	133108436	A	G	0.003	0.0202	0	0.0686	0.0266	downstream	-	-	ENSG00000170606	HSPA4
rs72961013	rs72961013	chr6:127529780	chr6:127208635	6	127529780	127208635	A	G	0.0015	0.0187	0	0.0577	0.002	intergenic	-	-	-	RP11-394G3.2
rs731839	rs731839	chr19:33899065	chr19:33408159	19	33899065	33408159	G	A	0.3707	0.4164	0.5714	0.333	0.6258	intron	-	-	ENSG00000124299	PEPD
rs7337877	rs7337877	chr13:49525379	chr13:48951243	13	49525379	48951243	C	T	0.2693	0.3689	0.4097	0.3638	0.501	intergenic	-	-	-	AL161421.1
rs735144	rs735144	chr16:56883924	chr16:56850012	16	56883924	56850012	A	G	0.59	0.598	0.4028	0.6064	0.4806	3_prime_UTR	-	-	ENSG00000102900	NUP93
rs73667430	rs73667430	chr8:19644400	chr8:19786889	8	19644400	19786889	C	T	0.8449	0.9424	0.8006	0.9851	0.8732	intergenic	-	-	-	CSGALNACT1
rs74780677	rs74780677	chr3:48601774	chr3:48564341	3	48601774	48564341	A	G	1	0.9914	1	0.9732	0.9918	3_prime_UTR	-	-	ENSG00000114270	COL7A1
rs7483	rs7483	chr1:110279701	chr1:109737079	1	110279701	109737079	T	C	0.0628	0.4035	0.7252	0.2962	0.4233	missense	224	I/V	ENSG00000134202	GSTM3
rs75257814	rs75257814	chr16:57118381	chr16:57084469	16	57118381	57084469	C	T	0.0015	0.0159	0.0476	0.0507	0.0746	downstream	-	-	ENSG00000140853	NLRC5
rs75297654	rs75297654	chr2:165545615	chr2:164689105	2	165545615	164689105	C	T	0.8124	0.9179	0.999	0.8449	0.9182	intron	-	-	ENSG00000082438	COBLL1
rs75429795	rs75429795	chr5:60628411	chr5:61332584	5	60628411	61332584	T	G	0.0802	0.1037	0.0724	0.1431	0.1176	synonymous	104	P	ENSG00000130449	ZSWIM6
rs754671	rs754671	chr19:8458960	chr19:8394076	19	8458960	8394076	T	C	0.7526	0.7176	0.4048	0.7097	0.6472	intron	-	-	ENSG00000185236	RAB11B
rs756637	rs756637	chr1:110232801	chr1:109690179	1	110232801	109690179	G	A	0.8018	0.9438	0.997	0.9006	0.8691	intron	-	-	ENSG00000134184	GSTM1
rs75688370	rs75688370	chr2:219364621	chr2:218499898	2	219364621	218499898	C	G	1	0.9928	1	0.9811	0.9969	intron	-	-	ENSG00000135913	USP37
rs76026733	rs76026733	chr5:53263963	chr5:53968133	5	53263963	53968133	C	T	0.0356	0.0259	0	0.0427	0.001	intron	-	-	ENSG00000185305	ARL15
rs76035382	rs76035382	chr10:95289636	chr10:93529879	10	95289636	93529879	A	G	0.0061	0.0576	0.001	0.1252	0.0368	downstream	-	-	ENSG00000138180	CEP55
rs76856822	rs76856822	chr18:46902576	chr18:49376206	18	46902576	49376206	C	T	0.0023	0.013	0	0.0229	0.0337	intron	-	-	ENSG00000141627	DYM
rs7697204	rs7697204	chr4:148980174	chr4:148059023	4	148980174	148059023	C	T	0.7617	0.2435	0.1558	0.2783	0.2832	intron	-	-	ENSG00000071205	ARHGAP10
rs77169818	rs77169818	chr18:74980601	chr18:77268645	18	74980601	77268645	A	T	0.9985	0.9092	0.9435	0.9493	0.9652	missense	265	I/F	ENSG00000166573	GALR1
rs7817574	rs7817574	chr8:144302570	chr8:143220400	8	144302570	143220400	C	T	0.034	0.2046	0.1815	0.2038	0.1697	downstream	-	-	ENSG00000182851	GPIHBP1
rs78710178	rs78710178	chr4:109346057	chr4:108424901	4	109346057	108424901	A	C	0	0.0014	0	0.0109	0	intergenic	-	-	-	RP11-119H12.3
rs7874056	rs7874056	chr9:94087622	chr9:91325340	9	94087622	91325340	G	T	0.1853	0.085	0.0149	0.0964	0.0327	synonymous	161	I	ENSG00000148090	AUH
rs80255063	rs80255063	chr16:28150472	chr16:28139151	16	28150472	28139151	C	T	0.0015	0.0202	0	0.0487	0.0061	intron	-	-	ENSG00000169180	XPO6
rs8053682	rs8053682	chr16:57144920	chr16:57111008	16	57144920	57111008	A	T	0.8336	0.4078	0.6329	0.4682	0.5941	intron	-	-	ENSG00000140848	CPNE2
rs8064100	rs8064100	chr16:56725173	chr16:56691261	16	56725173	56691261	A	G	0.8495	0.7233	0.9335	0.6014	0.6677	downstream	-	-	ENSG00000261429	DPPA2P4
rs870526	rs870526	chr2:20369562	chr2:20169801	2	20369562	20169801	T	C	0.8033	0.5288	0.4653	0.506	0.5859	intergenic	-	-	-	RN7SL140P
rs871841	rs871841	chr17:8216468	chr17:8313150	17	8216468	8313150	T	C	0.2814	0.3242	0.2569	0.5239	0.5266	missense	277	L/P	ENSG00000198844	ARHGEF15
rs900400	rs900400	chr3:156798775	chr3:157080986	3	156798775	157080986	C	T	0.2352	0.4481	0.4802	0.3897	0.2413	upstream	-	-	-	LINC02029
rs901746	rs901746	chr11:47260319	chr11:47238768	11	47260319	47238768	A	G	0.3797	0.6499	0.2232	0.6978	0.5419	intron	-	-	ENSG00000134574	DDB2
rs910798	rs910798	chr22:50278438	chr22:49884790	22	50278438	49884790	G	A	0.9924	0.9323	0.9464	0.8877	0.8926	synonymous	376	P	ENSG00000100426	ZBED4
rs9273489	rs9273489	chr6:32628189	chr6:32660412	6	32628189	32660412	A	G	0.9085	0.7478	0.8889	0.8638	0.9305	intron	-	-	ENSG00000206302	HLA-DQB1
rs9315781	rs9315781	chr13:41264053	chr13:40689917	13	41264053	40689917	C	T	0.5605	0.389	0.7381	0.3101	0.5112	intergenic	-	-	-	FOXO1
rs9321572	rs9321572	chr6:137134513	chr6:136813375	6	137134513	136813375	A	G	0.3638	0.6297	0.5486	0.5596	0.6043	intergenic	-	-	-	AL356739.1
rs954090	rs954090	chr12:71099936	chr12:70706156	12	71099936	70706156	A	G	0.7617	0.5562	0.5585	0.7028	0.5153	intron	-	-	ENSG00000153233	PTPRR
rs957345	rs957345	chr14:75276079	chr14:74809376	14	75276079	74809376	G	C	0.3109	0.4885	0.5744	0.5378	0.3395	splice_region	-	-	ENSG00000119596	YLPM1
rs9834	rs9834	chr5:176733616	chr5:177306615	5	176733616	177306615	C	T	0.9478	0.7983	0.4742	0.8877	0.7464	3_prime_UTR	-	-	ENSG00000169230	PRELID1
rs9837573	rs9837573	chr3:12736314	chr3:12694815	3	12736314	12694815	C	T	0.8048	0.7824	0.8899	0.6581	0.9223	intergenic	-	-	-	LINC00690
rs987044	rs987044	chr12:109250356	chr12:108856580	12	109250356	108856580	A	G	0.1528	0.3357	0.0089	0.5537	0.2628	intron	-	-	ENSG00000084112	SSH1
rs9901671	rs9901671	chr17:1978484	chr17:2075190	17	1978484	2075190	C	T	0.708	0.7262	0.3383	0.6243	0.59	intron	-	-	ENSG00000070366	SMG6
rs9923575	rs9923575	chr16:72230112	chr16:72196213	16	72230112	72196213	C	T	0.4085	0.8026	0.755	0.7972	0.6012	intergenic	-	-	-	PMFBP1
rs9953528	rs9953528	chr18:19664098	chr18:22084137	18	19664098	22084137	A	G	0.8101	0.4568	0.3304	0.2624	0.3466	upstream	-	-	-	RP11-595B24.2
rs9977268	rs9977268	chr21:46907287	chr21:45487373	21	46907287	45487373	C	T	0.9024	0.7522	0.8512	0.8022	0.8517	intron	-	-	ENSG00000182871	COL18A1

### Sheet: TableS14
Supplementary Table 13.PPI between mapped genes of ApoA1 concentration
node1	node2	node1_string_id	node2_string_id	neighborhood_on_chromosome	gene_fusion	phylogenetic_cooccurrence	homology	coexpression	experimentally_determined_interaction	database_annotated	automated_textmining	combined_score
ABCA1	CETP	9606.ENSP00000363868	9606.ENSP00000200676	0	0	0	0	0.048	0	0	0.83	0.831
ABCA1	APOB	9606.ENSP00000363868	9606.ENSP00000233242	0	0	0	0	0.042	0	0	0.861	0.861
ABCA1	APOE	9606.ENSP00000363868	9606.ENSP00000252486	0	0	0	0	0.084	0	0	0.979	0.98
ABCA1	LIPG	9606.ENSP00000363868	9606.ENSP00000261292	0	0	0	0	0.042	0.074	0	0.624	0.638
ABCA1	SCARB1	9606.ENSP00000363868	9606.ENSP00000261693	0	0	0	0	0.064	0	0	0.932	0.934
ABCA1	CELSR2	9606.ENSP00000363868	9606.ENSP00000271332	0	0	0	0	0	0	0	0.546	0.546
ABCA1	LIPC	9606.ENSP00000363868	9606.ENSP00000299022	0	0	0	0	0	0.074	0	0.737	0.746
ABCA1	CYP7A1	9606.ENSP00000363868	9606.ENSP00000301645	0	0	0	0	0.051	0.066	0	0.857	0.862
ABCA1	LPA	9606.ENSP00000363868	9606.ENSP00000321334	0	0	0	0	0	0	0	0.74	0.74
ABCA1	NR1I2	9606.ENSP00000363868	9606.ENSP00000336528	0	0	0	0	0	0.049	0	0.424	0.429
ABCA1	APOA4	9606.ENSP00000363868	9606.ENSP00000350425	0	0	0	0	0	0	0	0.507	0.507
ABCA1	GALNT2	9606.ENSP00000363868	9606.ENSP00000355632	0	0	0	0	0	0	0	0.446	0.446
ABCA1	NCOA2	9606.ENSP00000363868	9606.ENSP00000399968	0	0	0	0	0.057	0.045	0.4	0.13	0.468
ABCA1	AKT1	9606.ENSP00000363868	9606.ENSP00000451828	0	0	0	0	0.055	0.044	0	0.487	0.496
ABCA1	ABCA8	9606.ENSP00000363868	9606.ENSP00000467271	0	0	0	0.663	0.065	0	0	0.496	0.509
ABCA1	LPL	9606.ENSP00000363868	9606.ENSP00000497642	0	0	0	0	0.042	0	0	0.669	0.67
ABCA1	CD36	9606.ENSP00000363868	9606.ENSP00000415743	0	0	0	0	0.087	0	0	0.823	0.831
ABCA8	ADH1B	9606.ENSP00000467271	9606.ENSP00000306606	0	0	0	0	0.391	0	0	0.236	0.514
ABCB11	APOB	9606.ENSP00000497931	9606.ENSP00000233242	0	0	0	0	0.162	0	0	0.402	0.478
ABCB11	SLC10A2	9606.ENSP00000497931	9606.ENSP00000245312	0	0	0	0	0.117	0	0	0.801	0.817
ABCB11	SCARB1	9606.ENSP00000497931	9606.ENSP00000261693	0	0	0	0	0.086	0.066	0	0.447	0.486
ABCB11	MYO5B	9606.ENSP00000497931	9606.ENSP00000285039	0	0	0	0	0.049	0.065	0	0.538	0.554
ABCB11	CYP7A1	9606.ENSP00000497931	9606.ENSP00000301645	0	0	0	0	0.156	0.05	0	0.924	0.934
ABCB11	HNF4A	9606.ENSP00000497931	9606.ENSP00000312987	0	0	0	0	0.112	0	0	0.468	0.508
ABCB11	NR1I2	9606.ENSP00000497931	9606.ENSP00000336528	0	0	0	0	0.142	0	0	0.82	0.839
ABCB11	UGT2B15	9606.ENSP00000497931	9606.ENSP00000341045	0	0	0	0	0.15	0	0	0.376	0.447
ABCB9	NLRC5	9606.ENSP00000440288	9606.ENSP00000262510	0	0	0	0	0.389	0	0	0.083	0.415
ACP1	APOB	9606.ENSP00000272067	9606.ENSP00000233242	0	0	0	0	0.068	0	0	0.405	0.421
ACP1	SFMBT1	9606.ENSP00000272067	9606.ENSP00000378235	0	0	0	0	0	0.412	0	0	0.412
ADAR	APOB	9606.ENSP00000357459	9606.ENSP00000233242	0	0	0	0	0	0	0	0.425	0.425
ADAR	HNF4A	9606.ENSP00000357459	9606.ENSP00000312987	0	0	0	0	0	0	0	0.433	0.433
ADAR	CDA	9606.ENSP00000357459	9606.ENSP00000364212	0	0	0	0	0	0	0	0.476	0.476
ADAR	IFIH1	9606.ENSP00000357459	9606.ENSP00000497271	0	0	0	0	0.285	0	0	0.8	0.851
ADH1B	CYP26A1	9606.ENSP00000306606	9606.ENSP00000224356	0.042	0	0	0	0.067	0	0.9	0.221	0.921
ADH1B	ALDH1A2	9606.ENSP00000306606	9606.ENSP00000249750	0.048	0.001	0	0	0.131	0	0.706	0.319	0.813
ADH1B	UGT2B15	9606.ENSP00000306606	9606.ENSP00000341045	0	0	0	0	0.084	0	0.65	0.188	0.717
ADH1B	GSTM3	9606.ENSP00000306606	9606.ENSP00000354357	0	0	0	0	0.075	0.07	0.65	0.183	0.721
ADH1B	GSTM1	9606.ENSP00000306606	9606.ENSP00000311469	0	0	0	0	0.068	0.07	0.65	0.368	0.782
AGPAT5	LPIN2	9606.ENSP00000285518	9606.ENSP00000261596	0	0	0	0	0	0	0.65	0.345	0.761
AGPAT5	GPAM	9606.ENSP00000285518	9606.ENSP00000265276	0.056	0	0	0	0.108	0	0.714	0.557	0.879
AGPAT5	DGKQ	9606.ENSP00000285518	9606.ENSP00000273814	0	0	0	0	0	0	0.65	0.178	0.7
AKR1C4	UGT2B15	9606.ENSP00000369814	9606.ENSP00000341045	0	0	0	0	0.087	0	0.9	0.277	0.928
AKT1	BCL3	9606.ENSP00000451828	9606.ENSP00000164227	0	0	0	0	0.111	0.331	0	0.392	0.607
AKT1	RELB	9606.ENSP00000451828	9606.ENSP00000221452	0	0	0	0	0.049	0.098	0	0.48	0.514
AKT1	APOB	9606.ENSP00000451828	9606.ENSP00000233242	0	0	0	0	0.055	0	0	0.452	0.46
AKT1	APOE	9606.ENSP00000451828	9606.ENSP00000252486	0	0	0	0	0	0.166	0	0.652	0.697
AKT1	LAMC1	9606.ENSP00000451828	9606.ENSP00000258341	0	0	0	0	0.064	0.084	0	0.511	0.544
AKT1	SCARB1	9606.ENSP00000451828	9606.ENSP00000261693	0	0	0	0	0.049	0	0	0.61	0.613
AKT1	NRP1	9606.ENSP00000451828	9606.ENSP00000265371	0	0	0	0	0.049	0	0	0.701	0.703
AKT1	DUSP6	9606.ENSP00000451828	9606.ENSP00000279488	0	0	0	0	0	0.092	0	0.453	0.482
AKT1	MAP1A	9606.ENSP00000451828	9606.ENSP00000300231	0	0	0	0	0	0.076	0	0.597	0.611
AKT1	HSPA4	9606.ENSP00000451828	9606.ENSP00000302961	0	0	0	0	0.049	0.331	0	0.948	0.964
AKT1	HNF4A	9606.ENSP00000451828	9606.ENSP00000312987	0	0	0	0	0	0.045	0	0.661	0.662
AKT1	SSH1	9606.ENSP00000451828	9606.ENSP00000315713	0	0	0	0	0	0.329	0	0.269	0.489
AKT1	ARID1A	9606.ENSP00000451828	9606.ENSP00000320485	0	0	0	0	0.074	0.056	0	0.57	0.591
AKT1	SP1	9606.ENSP00000451828	9606.ENSP00000329357	0	0	0	0	0.067	0.314	0	0.544	0.682
AKT1	LEPR	9606.ENSP00000451828	9606.ENSP00000330393	0	0	0	0	0	0.045	0	0.571	0.573
AKT1	NR1I2	9606.ENSP00000451828	9606.ENSP00000336528	0	0	0	0	0.055	0.071	0	0.437	0.463
AKT1	ZFP36L1	9606.ENSP00000451828	9606.ENSP00000337386	0	0	0	0	0	0.303	0.75	0.205	0.849
AKT1	FCGR2B	9606.ENSP00000451828	9606.ENSP00000351497	0	0	0	0	0.074	0	0	0.38	0.401
AKT1	COL18A1	9606.ENSP00000451828	9606.ENSP00000352798	0	0	0	0	0.074	0	0	0.447	0.466
AKT1	FOXO1	9606.ENSP00000451828	9606.ENSP00000368880	0	0	0	0	0	0.881	0.9	0.94	0.999
AKT1	BCL2L11	9606.ENSP00000451828	9606.ENSP00000376943	0	0	0	0	0.06	0.292	0	0.77	0.833
AKT1	BMP7	9606.ENSP00000451828	9606.ENSP00000379204	0	0	0	0	0.051	0.126	0	0.453	0.507
AKT1	CD36	9606.ENSP00000451828	9606.ENSP00000415743	0	0	0	0	0	0	0	0.596	0.596
AKT1	ARHGEF28	9606.ENSP00000451828	9606.ENSP00000441913	0	0	0	0	0.052	0.185	0	0.549	0.621
AKT1	LPL	9606.ENSP00000451828	9606.ENSP00000497642	0	0	0	0	0	0	0	0.479	0.479
AKT1	FURIN	9606.ENSP00000451828	9606.ENSP00000483552	0	0	0	0	0.091	0.041	0	0.465	0.493
ALDH1A2	CYP26A1	9606.ENSP00000249750	9606.ENSP00000224356	0	0	0	0	0.089	0.045	0.91	0.905	0.991
ALDH1A2	RARB	9606.ENSP00000249750	9606.ENSP00000332296	0	0	0	0	0.069	0.067	0	0.621	0.642
ALDH1A2	UGT2B15	9606.ENSP00000249750	9606.ENSP00000341045	0	0	0	0	0.055	0	0.65	0.063	0.663
ANGPTL8	CETP	9606.ENSP00000479969	9606.ENSP00000200676	0	0	0	0	0.058	0	0	0.397	0.407
ANGPTL8	APOB	9606.ENSP00000479969	9606.ENSP00000233242	0	0	0	0	0.083	0	0	0.417	0.442
ANGPTL8	LIPG	9606.ENSP00000479969	9606.ENSP00000261292	0	0	0	0	0	0	0	0.637	0.637
ANGPTL8	LMF1	9606.ENSP00000479969	9606.ENSP00000262301	0	0	0	0	0	0	0	0.425	0.425
ANGPTL8	LPL	9606.ENSP00000479969	9606.ENSP00000497642	0	0	0	0	0.043	0	0.5	0.67	0.828
ANGPTL8	GPIHBP1	9606.ENSP00000479969	9606.ENSP00000480053	0	0	0	0	0.042	0	0.4	0.801	0.875
APOA4	CETP	9606.ENSP00000350425	9606.ENSP00000200676	0	0	0	0	0	0	0.72	0.787	0.937
APOA4	APOB	9606.ENSP00000350425	9606.ENSP00000233242	0	0	0	0	0.355	0	0.72	0.964	0.992
APOA4	APOE	9606.ENSP00000350425	9606.ENSP00000252486	0	0	0	0.635	0.042	0	0.8	0.979	0.995
APOA4	LIPG	9606.ENSP00000350425	9606.ENSP00000261292	0	0	0	0	0.047	0	0	0.419	0.422
APOA4	SCARB1	9606.ENSP00000350425	9606.ENSP00000261693	0	0	0	0	0	0	0	0.475	0.475
APOA4	LIPC	9606.ENSP00000350425	9606.ENSP00000299022	0	0	0	0	0.053	0	0.54	0.571	0.796
APOA4	HNF4A	9606.ENSP00000350425	9606.ENSP00000312987	0	0	0	0	0.108	0	0	0.494	0.529
APOA4	LPA	9606.ENSP00000350425	9606.ENSP00000321334	0	0	0	0	0.115	0	0.72	0.584	0.887
APOA4	GPIHBP1	9606.ENSP00000350425	9606.ENSP00000480053	0	0	0	0	0	0	0.4	0.222	0.513
APOA4	LPL	9606.ENSP00000350425	9606.ENSP00000497642	0	0	0	0	0	0	0.54	0.544	0.781
APOB	MOGAT2	9606.ENSP00000233242	9606.ENSP00000198801	0	0	0	0	0.208	0	0	0.359	0.471
APOB	CETP	9606.ENSP00000233242	9606.ENSP00000200676	0	0	0	0	0.083	0	0.75	0.958	0.989
APOB	LEPR	9606.ENSP00000233242	9606.ENSP00000330393	0	0	0	0	0.044	0	0	0.398	0.4
APOB	FOXO1	9606.ENSP00000233242	9606.ENSP00000368880	0	0	0	0	0	0	0	0.415	0.415
APOB	GCKR	9606.ENSP00000233242	9606.ENSP00000264717	0	0	0	0	0.15	0	0	0.353	0.426
APOB	DOCK7	9606.ENSP00000233242	9606.ENSP00000251157	0	0	0	0	0.044	0	0	0.427	0.428
APOB	GALNT2	9606.ENSP00000233242	9606.ENSP00000355632	0	0	0	0	0.07	0	0	0.42	0.438
APOB	GPAM	9606.ENSP00000233242	9606.ENSP00000265276	0	0	0	0	0.124	0	0	0.392	0.445
APOB	NR1I2	9606.ENSP00000233242	9606.ENSP00000336528	0	0	0	0	0.191	0	0	0.366	0.466
APOB	TGOLN2	9606.ENSP00000233242	9606.ENSP00000386443	0	0	0	0	0.045	0	0.5	0.075	0.52
APOB	CELSR2	9606.ENSP00000233242	9606.ENSP00000271332	0	0	0	0	0.047	0	0	0.518	0.521
APOB	CPS1	9606.ENSP00000233242	9606.ENSP00000402608	0	0	0	0	0.465	0	0	0.149	0.525
APOB	LMF1	9606.ENSP00000233242	9606.ENSP00000262301	0	0	0	0	0	0	0	0.527	0.527
APOB	LIPG	9606.ENSP00000233242	9606.ENSP00000261292	0	0	0	0	0.056	0	0	0.623	0.628
APOB	HNF4A	9606.ENSP00000233242	9606.ENSP00000312987	0	0	0	0	0.253	0	0	0.548	0.648
APOB	CDA	9606.ENSP00000233242	9606.ENSP00000364212	0	0	0	0	0	0	0	0.712	0.712
APOB	GPIHBP1	9606.ENSP00000233242	9606.ENSP00000480053	0	0	0	0	0	0	0.4	0.581	0.737
APOB	CYP7A1	9606.ENSP00000233242	9606.ENSP00000301645	0	0	0	0	0.106	0	0	0.821	0.833
APOB	LPL	9606.ENSP00000233242	9606.ENSP00000497642	0	0	0	0	0.042	0	0.54	0.875	0.94
APOB	CD36	9606.ENSP00000233242	9606.ENSP00000415743	0	0	0	0	0.047	0.292	0.7	0.916	0.98
APOB	LIPC	9606.ENSP00000233242	9606.ENSP00000299022	0	0	0	0	0.263	0.295	0.54	0.939	0.983
APOB	SCARB1	9606.ENSP00000233242	9606.ENSP00000261693	0	0	0	0	0.084	0	0.7	0.99	0.997
APOB	APOE	9606.ENSP00000233242	9606.ENSP00000252486	0	0	0	0	0.361	0.422	0.8	0.999	0.999
APOB	LPA	9606.ENSP00000233242	9606.ENSP00000321334	0	0	0	0	0.372	0.063	0.72	0.999	0.999
APOE	CETP	9606.ENSP00000252486	9606.ENSP00000200676	0	0	0	0	0.111	0	0.72	0.904	0.974
APOE	PEPD	9606.ENSP00000252486	9606.ENSP00000244137	0	0	0	0	0.074	0	0	0.541	0.556
APOE	FOXO1	9606.ENSP00000252486	9606.ENSP00000368880	0	0	0	0	0.05	0	0	0.396	0.401
APOE	UBQLN1	9606.ENSP00000252486	9606.ENSP00000365576	0	0	0	0	0	0	0	0.419	0.418
APOE	LEPR	9606.ENSP00000252486	9606.ENSP00000330393	0	0	0	0	0	0	0	0.42	0.42
APOE	LMF1	9606.ENSP00000252486	9606.ENSP00000262301	0	0	0	0	0	0.059	0	0.447	0.458
APOE	CELSR2	9606.ENSP00000252486	9606.ENSP00000271332	0	0	0	0	0.059	0	0	0.475	0.484
APOE	LIPG	9606.ENSP00000252486	9606.ENSP00000261292	0	0	0	0	0	0	0	0.542	0.542
APOE	FURIN	9606.ENSP00000252486	9606.ENSP00000483552	0	0	0	0	0	0	0	0.595	0.595
APOE	GPIHBP1	9606.ENSP00000252486	9606.ENSP00000480053	0	0	0	0	0.086	0	0.4	0.507	0.706
APOE	CYP7A1	9606.ENSP00000252486	9606.ENSP00000301645	0	0	0	0	0	0	0	0.725	0.725
APOE	CD36	9606.ENSP00000252486	9606.ENSP00000415743	0	0	0	0	0.081	0	0	0.786	0.795
APOE	LIPC	9606.ENSP00000252486	9606.ENSP00000299022	0	0	0	0	0	0	0.54	0.883	0.943
APOE	SCARB1	9606.ENSP00000252486	9606.ENSP00000261693	0	0	0	0	0.107	0.115	0	0.963	0.968
APOE	LPA	9606.ENSP00000252486	9606.ENSP00000321334	0	0	0	0	0	0	0.72	0.902	0.971
APOE	LPL	9606.ENSP00000252486	9606.ENSP00000497642	0	0	0	0	0.102	0	0.8	0.908	0.982
ARHGEF15	CEP55	9606.ENSP00000355026	9606.ENSP00000360540	0	0	0	0	0	0.47	0	0	0.47
ARID1A	BRD3	9606.ENSP00000320485	9606.ENSP00000305918	0	0	0	0	0.131	0.292	0	0.279	0.517
ARID1A	NUP93	9606.ENSP00000320485	9606.ENSP00000310668	0	0	0	0	0.055	0	0	0.395	0.404
ARID1A	NCOA2	9606.ENSP00000320485	9606.ENSP00000399968	0	0	0	0	0.115	0	0	0.476	0.516
ARL15	PEPD	9606.ENSP00000433427	9606.ENSP00000244137	0	0	0	0	0.049	0	0	0.506	0.51
ARL15	FAM13A	9606.ENSP00000433427	9606.ENSP00000264344	0	0	0	0	0.049	0.067	0	0.545	0.561
ARL15	COBLL1	9606.ENSP00000433427	9606.ENSP00000487041	0	0	0	0	0.044	0.076	0	0.447	0.468
ARMC2	FAM13A	9606.ENSP00000376417	9606.ENSP00000264344	0	0	0	0	0	0	0	0.518	0.518
ARMC2	WDR66	9606.ENSP00000376417	9606.ENSP00000288912	0	0	0	0	0.06	0	0	0.639	0.646
ATP6V1B2	SLC18A1	9606.ENSP00000276390	9606.ENSP00000387549	0	0	0	0	0.056	0	0	0.449	0.458
ATXN3	USP37	9606.ENSP00000496695	9606.ENSP00000258399	0	0	0	0	0.06	0	0	0.409	0.421
ATXN3	HSPA4	9606.ENSP00000496695	9606.ENSP00000302961	0	0	0	0	0.049	0.157	0	0.497	0.562
ATXN3	PLA2G6	9606.ENSP00000496695	9606.ENSP00000333142	0	0	0	0	0	0	0	0.499	0.499
ATXN3	UBQLN1	9606.ENSP00000496695	9606.ENSP00000365576	0	0	0	0	0	0.318	0	0.92	0.943
ATXN3	FOXO1	9606.ENSP00000496695	9606.ENSP00000368880	0	0	0	0	0	0	0.5	0.132	0.547
B4GALNT4	B4GALT1	9606.ENSP00000328277	9606.ENSP00000369055	0	0	0	0	0	0	0.9	0.137	0.91
B4GALT1	PLA2G6	9606.ENSP00000369055	9606.ENSP00000333142	0	0	0	0	0	0	0	0.47	0.47
B4GALT1	GALNT2	9606.ENSP00000369055	9606.ENSP00000355632	0	0	0	0	0.044	0	0	0.462	0.464
BANP	CUX1	9606.ENSP00000376902	9606.ENSP00000353401	0	0	0	0	0.044	0	0	0.741	0.741
BCL2L11	HSPA4	9606.ENSP00000376943	9606.ENSP00000302961	0	0	0	0	0.042	0.292	0	0.431	0.58
BCL2L11	TRIM2	9606.ENSP00000376943	9606.ENSP00000339659	0	0	0	0	0.055	0.314	0	0.27	0.485
BCL2L11	FAM114A2	9606.ENSP00000376943	9606.ENSP00000341597	0	0	0	0	0	0	0.5	0	0.499
BCL2L11	FOXO1	9606.ENSP00000376943	9606.ENSP00000368880	0	0	0	0	0.073	0.292	0.5	0.663	0.874
BCL3	HSPA4	9606.ENSP00000164227	9606.ENSP00000302961	0	0	0	0	0	0.335	0	0.142	0.405
BCL3	RELB	9606.ENSP00000164227	9606.ENSP00000221452	0	0.105	0	0	0.475	0.344	0	0.882	0.959
BNC2	SP1	9606.ENSP00000370047	9606.ENSP00000329357	0	0	0	0	0	0	0	0.547	0.547
BNC2	TRPS1	9606.ENSP00000370047	9606.ENSP00000379065	0	0	0	0	0.088	0	0	0.422	0.451
BNIP2	CDA	9606.ENSP00000267859	9606.ENSP00000364212	0.086	0	0	0	0.042	0	0.414	0.205	0.537
BNIP2	FRK	9606.ENSP00000267859	9606.ENSP00000476145	0	0	0	0	0	0.796	0	0.051	0.798
BRD3	FOXO1	9606.ENSP00000305918	9606.ENSP00000368880	0	0	0	0	0.047	0	0	0.41	0.414
BTNL3	HLA-DQB1	9606.ENSP00000341787	9606.ENSP00000364080	0	0.001	0	0	0	0	0	0.415	0.415
C5orf67	COBLL1	9606.ENSP00000406718	9606.ENSP00000487041	0	0	0	0	0	0	0	0.448	0.448
C5orf67	KLF14	9606.ENSP00000406718	9606.ENSP00000463287	0	0	0	0	0	0	0	0.542	0.542
CD36	CETP	9606.ENSP00000415743	9606.ENSP00000200676	0	0	0	0	0.065	0	0	0.398	0.413
CD36	GPAM	9606.ENSP00000415743	9606.ENSP00000265276	0	0	0	0	0.103	0	0	0.512	0.543
CD36	LIPC	9606.ENSP00000415743	9606.ENSP00000299022	0	0	0	0	0	0	0	0.423	0.423
CD36	CYP7A1	9606.ENSP00000415743	9606.ENSP00000301645	0	0	0	0	0.053	0	0	0.513	0.519
CD36	HSPA4	9606.ENSP00000415743	9606.ENSP00000302961	0	0	0	0	0.05	0.071	0	0.545	0.563
CD36	LEPR	9606.ENSP00000415743	9606.ENSP00000330393	0	0	0	0	0.061	0	0	0.449	0.46
CD36	PLA2G6	9606.ENSP00000415743	9606.ENSP00000333142	0	0	0	0	0	0	0	0.483	0.483
CD36	NR1I2	9606.ENSP00000415743	9606.ENSP00000336528	0	0	0	0	0	0	0	0.45	0.45
CD36	FCGR2B	9606.ENSP00000415743	9606.ENSP00000351497	0	0	0	0	0.182	0	0	0.489	0.564
CD36	FOXO1	9606.ENSP00000415743	9606.ENSP00000368880	0	0	0	0	0.074	0	0	0.45	0.469
CD36	NCOA2	9606.ENSP00000415743	9606.ENSP00000399968	0	0	0	0	0.049	0	0.5	0.153	0.562
CD36	FURIN	9606.ENSP00000415743	9606.ENSP00000483552	0	0	0	0	0.067	0	0	0.395	0.411
CD36	GPIHBP1	9606.ENSP00000415743	9606.ENSP00000480053	0	0	0	0	0.153	0	0	0.392	0.463
CD36	LPL	9606.ENSP00000415743	9606.ENSP00000497642	0	0	0	0	0.266	0	0	0.84	0.877
CDA	LPA	9606.ENSP00000364212	9606.ENSP00000321334	0	0	0	0	0.109	0	0	0.548	0.58
CELSR2	CETP	9606.ENSP00000271332	9606.ENSP00000200676	0	0	0	0	0	0	0	0.571	0.571
CELSR2	LIPC	9606.ENSP00000271332	9606.ENSP00000299022	0	0	0	0	0	0	0	0.48	0.48
CELSR2	GALNT2	9606.ENSP00000271332	9606.ENSP00000355632	0	0	0	0	0	0	0	0.507	0.507
CEP55	TPX2	9606.ENSP00000360540	9606.ENSP00000300403	0	0	0	0	0.804	0	0	0.727	0.944
CETP	TTC39B	9606.ENSP00000200676	9606.ENSP00000422496	0	0	0	0	0	0	0	0.42	0.42
CETP	LMF1	9606.ENSP00000200676	9606.ENSP00000262301	0	0	0	0	0	0	0	0.445	0.445
CETP	GPIHBP1	9606.ENSP00000200676	9606.ENSP00000480053	0	0	0	0	0.072	0	0	0.432	0.45
CETP	GALNT2	9606.ENSP00000200676	9606.ENSP00000355632	0	0	0	0	0	0	0	0.595	0.595
CETP	CYP7A1	9606.ENSP00000200676	9606.ENSP00000301645	0	0	0	0	0	0	0	0.722	0.722
CETP	LIPG	9606.ENSP00000200676	9606.ENSP00000261292	0	0	0	0	0.042	0	0	0.764	0.764
CETP	SCARB1	9606.ENSP00000200676	9606.ENSP00000261693	0	0	0	0	0.056	0	0	0.797	0.8
CETP	LPA	9606.ENSP00000200676	9606.ENSP00000321334	0	0	0	0	0.224	0	0.72	0.713	0.932
CETP	LPL	9606.ENSP00000200676	9606.ENSP00000497642	0	0	0	0	0.056	0	0.54	0.874	0.94
CETP	LIPC	9606.ENSP00000200676	9606.ENSP00000299022	0	0	0	0	0.067	0	0.54	0.89	0.949
CLPTM1	RELB	9606.ENSP00000336994	9606.ENSP00000221452	0	0.317	0	0	0.062	0.051	0	0.144	0.411
CMIP	PEPD	9606.ENSP00000446100	9606.ENSP00000244137	0	0	0	0	0	0	0	0.416	0.416
CMIP	NCOA2	9606.ENSP00000446100	9606.ENSP00000399968	0	0	0	0	0.042	0	0	0.44	0.441
COBLL1	FAM13A	9606.ENSP00000487041	9606.ENSP00000264344	0	0	0	0	0.05	0	0	0.395	0.401
COBLL1	DNAH10	9606.ENSP00000487041	9606.ENSP00000489675	0	0	0	0	0	0.186	0	0.294	0.4
COG5	GOSR1	9606.ENSP00000297135	9606.ENSP00000225724	0	0	0	0	0.058	0	0.5	0.532	0.76
COG5	PDGFD	9606.ENSP00000297135	9606.ENSP00000376865	0	0	0	0	0.042	0	0	0.399	0.4
COG5	CUX1	9606.ENSP00000297135	9606.ENSP00000353401	0	0	0	0	0.062	0	0.5	0.079	0.53
COG5	TGOLN2	9606.ENSP00000297135	9606.ENSP00000386443	0	0	0	0	0.047	0	0.5	0.633	0.81
COG5	VPS53	9606.ENSP00000297135	9606.ENSP00000401435	0	0	0	0	0.067	0	0.5	0.687	0.841
COL18A1	NID2	9606.ENSP00000352798	9606.ENSP00000216286	0	0	0	0	0.112	0	0	0.66	0.686
COL18A1	LAMC1	9606.ENSP00000352798	9606.ENSP00000258341	0	0	0	0	0.098	0	0.5	0.578	0.793
COL18A1	DGKQ	9606.ENSP00000352798	9606.ENSP00000273814	0	0	0	0	0.083	0	0	0.374	0.401
COL18A1	COL7A1	9606.ENSP00000352798	9606.ENSP00000332371	0	0	0	0.589	0.127	0	0.4	0.299	0.601
COL18A1	DR1	9606.ENSP00000352798	9606.ENSP00000359295	0	0	0	0	0	0	0	0.959	0.959
COL7A1	LAMC1	9606.ENSP00000332371	9606.ENSP00000258341	0	0	0	0	0.11	0.067	0	0.653	0.687
COL7A1	HLA-DQB1	9606.ENSP00000332371	9606.ENSP00000364080	0	0	0	0	0	0.157	0	0.349	0.427
COL7A1	DR1	9606.ENSP00000332371	9606.ENSP00000359295	0	0	0	0	0.054	0	0	0.689	0.693
CPS1	HSPA4	9606.ENSP00000402608	9606.ENSP00000302961	0.053	0	0	0	0.062	0.478	0	0.14	0.548
CUX1	GOSR1	9606.ENSP00000353401	9606.ENSP00000225724	0	0	0	0	0.049	0.126	0.5	0.358	0.697
CUX1	HNF4A	9606.ENSP00000353401	9606.ENSP00000312987	0	0	0	0	0.084	0.054	0	0.542	0.568
CYP26A1	HNF4A	9606.ENSP00000224356	9606.ENSP00000312987	0	0	0	0	0.067	0.292	0	0.205	0.429
CYP26A1	CYP7A1	9606.ENSP00000224356	9606.ENSP00000301645	0	0	0.461	0	0.06	0.049	0	0.348	0.644
CYP26A1	UGT2B15	9606.ENSP00000224356	9606.ENSP00000341045	0	0	0	0	0.073	0	0.67	0.142	0.715
CYP26A1	RARB	9606.ENSP00000224356	9606.ENSP00000332296	0	0	0	0	0.056	0.056	0	0.731	0.739
CYP7A1	SLC10A2	9606.ENSP00000301645	9606.ENSP00000245312	0	0	0	0	0.111	0	0	0.866	0.876
CYP7A1	SCARB1	9606.ENSP00000301645	9606.ENSP00000261693	0	0	0	0	0.053	0	0	0.873	0.875
CYP7A1	LIPC	9606.ENSP00000301645	9606.ENSP00000299022	0	0	0	0	0.051	0.041	0	0.633	0.637
CYP7A1	DR1	9606.ENSP00000301645	9606.ENSP00000359295	0	0	0	0	0	0	0	0.405	0.405
CYP7A1	RARB	9606.ENSP00000301645	9606.ENSP00000332296	0	0	0	0	0	0.056	0	0.471	0.479
CYP7A1	NCOA2	9606.ENSP00000301645	9606.ENSP00000399968	0	0	0	0	0.057	0	0.4	0.165	0.486
CYP7A1	LPL	9606.ENSP00000301645	9606.ENSP00000497642	0	0	0	0	0	0	0	0.507	0.507
CYP7A1	HNF4A	9606.ENSP00000301645	9606.ENSP00000312987	0	0	0	0	0.049	0.292	0	0.656	0.748
CYP7A1	NR1I2	9606.ENSP00000301645	9606.ENSP00000336528	0	0	0	0	0.112	0.056	0	0.834	0.849
DDB2	TPX2	9606.ENSP00000256996	9606.ENSP00000300403	0	0	0	0	0.054	0	0	0.411	0.419
DGKQ	MOGAT2	9606.ENSP00000273814	9606.ENSP00000198801	0	0	0	0	0	0	0.65	0.15	0.69
DGKQ	HIP1R	9606.ENSP00000273814	9606.ENSP00000253083	0	0	0	0	0.098	0	0	0.372	0.41
DGKQ	LIPG	9606.ENSP00000273814	9606.ENSP00000261292	0	0	0	0	0	0	0.65	0.105	0.673
DGKQ	PLA2G6	9606.ENSP00000273814	9606.ENSP00000333142	0	0	0	0	0.138	0	0	0.439	0.496
DGKQ	PEX6	9606.ENSP00000273814	9606.ENSP00000303511	0	0	0	0	0.544	0	0	0	0.544
DGKQ	LIPC	9606.ENSP00000273814	9606.ENSP00000299022	0	0	0	0	0	0	0.65	0.057	0.655
DGKQ	LPL	9606.ENSP00000273814	9606.ENSP00000497642	0	0	0	0	0	0	0.9	0	0.9
DHX36	RTEL1	9606.ENSP00000417078	9606.ENSP00000353332	0	0	0	0	0	0	0	0.408	0.408
DHX36	IFIH1	9606.ENSP00000417078	9606.ENSP00000497271	0	0	0	0	0.082	0	0	0.552	0.571
DR1	UBE2K	9606.ENSP00000359295	9606.ENSP00000261427	0	0	0	0	0.084	0	0	0.412	0.438
DR1	LIN54	9606.ENSP00000359295	9606.ENSP00000341947	0	0	0	0	0.082	0	0.54	0	0.559
DUSP6	PTPRR	9606.ENSP00000279488	9606.ENSP00000283228	0	0	0	0	0	0.071	0	0.506	0.521
DUSP6	ETV5	9606.ENSP00000279488	9606.ENSP00000306894	0	0	0	0	0.111	0	0	0.575	0.606
EIF4E3	PABPC4	9606.ENSP00000393324	9606.ENSP00000361949	0	0	0	0	0.054	0.316	0	0.153	0.404
ERAP1	NLRC5	9606.ENSP00000296754	9606.ENSP00000262510	0	0	0	0	0.186	0	0	0.456	0.538
ERAP1	IFIH1	9606.ENSP00000296754	9606.ENSP00000497271	0	0	0	0	0.175	0	0	0.351	0.442
FAM13A	GSTM1	9606.ENSP00000264344	9606.ENSP00000311469	0	0	0	0	0	0	0	0.45	0.45
FCGR2B	SCARB1	9606.ENSP00000351497	9606.ENSP00000261693	0	0	0	0	0.062	0	0	0.508	0.519
FOXO1	SCARB1	9606.ENSP00000368880	9606.ENSP00000261693	0	0	0	0	0	0	0	0.447	0.447
FOXO1	HNF4A	9606.ENSP00000368880	9606.ENSP00000312987	0	0	0	0	0	0.513	0	0.947	0.973
FOXO1	SP1	9606.ENSP00000368880	9606.ENSP00000329357	0	0	0	0	0.044	0.096	0	0.607	0.63
FOXO1	LEPR	9606.ENSP00000368880	9606.ENSP00000330393	0	0	0	0	0.065	0	0	0.42	0.435
FOXO1	NR1I2	9606.ENSP00000368880	9606.ENSP00000336528	0	0	0	0	0	0.091	0	0.767	0.779
FOXO1	LPL	9606.ENSP00000368880	9606.ENSP00000497642	0	0	0	0	0.049	0	0	0.406	0.411
FOXO1	NCOA2	9606.ENSP00000368880	9606.ENSP00000399968	0	0	0	0	0.112	0.059	0	0.551	0.592
FURIN	SCARB1	9606.ENSP00000483552	9606.ENSP00000261693	0	0	0	0	0.067	0	0	0.429	0.444
FURIN	NRP1	9606.ENSP00000483552	9606.ENSP00000265371	0	0	0	0	0.042	0	0	0.807	0.808
FURIN	GSTM1	9606.ENSP00000483552	9606.ENSP00000311469	0	0	0	0	0.055	0	0	0.476	0.483
FURIN	SULF2	9606.ENSP00000483552	9606.ENSP00000353007	0	0	0	0	0.049	0.045	0	0.628	0.632
FURIN	SNX2	9606.ENSP00000483552	9606.ENSP00000368831	0	0	0	0	0.045	0	0	0.413	0.416
FURIN	TGOLN2	9606.ENSP00000483552	9606.ENSP00000386443	0	0	0	0	0.101	0.234	0	0.755	0.817
FURIN	GPIHBP1	9606.ENSP00000483552	9606.ENSP00000480053	0	0	0	0	0	0	0.4	0.212	0.507
FURIN	PCSK6	9606.ENSP00000483552	9606.ENSP00000482760	0	0	0.074	0.913	0.06	0	0.4	0.425	0.66
FURIN	LPL	9606.ENSP00000483552	9606.ENSP00000497642	0	0	0	0	0	0	0.4	0.22	0.511
GALNT2	LIPG	9606.ENSP00000355632	9606.ENSP00000261292	0	0	0	0	0	0	0	0.605	0.605
GALNT2	LIPC	9606.ENSP00000355632	9606.ENSP00000299022	0	0	0	0	0.042	0	0	0.598	0.598
GALNT2	MUC17	9606.ENSP00000355632	9606.ENSP00000302716	0	0	0	0	0	0	0.4	0.055	0.408
GALNT2	TTC39B	9606.ENSP00000355632	9606.ENSP00000422496	0	0	0	0	0	0	0	0.583	0.583
GALNT2	TGOLN2	9606.ENSP00000355632	9606.ENSP00000386443	0	0	0	0	0.06	0.495	0	0.247	0.611
GCKR	NUP205	9606.ENSP00000264717	9606.ENSP00000285968	0	0	0	0	0	0	0.4	0	0.4
GCKR	NUP93	9606.ENSP00000264717	9606.ENSP00000310668	0	0	0	0	0	0	0.4	0	0.4
GCKR	LIPC	9606.ENSP00000264717	9606.ENSP00000299022	0	0	0	0	0.146	0	0	0.383	0.451
GOSR1	VPS53	9606.ENSP00000225724	9606.ENSP00000401435	0	0	0	0	0.097	0	0	0.405	0.44
GOSR1	TGOLN2	9606.ENSP00000225724	9606.ENSP00000386443	0	0	0	0	0.063	0.21	0	0.514	0.609
GPAM	LPIN2	9606.ENSP00000265276	9606.ENSP00000261596	0	0	0	0	0	0	0	0.589	0.589
GPAM	SCARB1	9606.ENSP00000265276	9606.ENSP00000261693	0	0	0	0	0.049	0	0	0.509	0.513
GPAM	LPL	9606.ENSP00000265276	9606.ENSP00000497642	0	0	0	0	0.109	0	0	0.463	0.501
GPIHBP1	LIPG	9606.ENSP00000480053	9606.ENSP00000261292	0	0	0	0	0	0	0	0.585	0.585
GPIHBP1	SCARB1	9606.ENSP00000480053	9606.ENSP00000261693	0	0	0	0	0.079	0	0	0.446	0.467
GPIHBP1	LMF1	9606.ENSP00000480053	9606.ENSP00000262301	0	0	0	0	0.047	0	0	0.894	0.894
GPIHBP1	LIPC	9606.ENSP00000480053	9606.ENSP00000299022	0	0	0	0	0	0	0	0.771	0.771
GPIHBP1	PCSK6	9606.ENSP00000480053	9606.ENSP00000482760	0	0	0	0	0.058	0.084	0.4	0.182	0.52
GPIHBP1	LPL	9606.ENSP00000480053	9606.ENSP00000497642	0	0	0	0	0.122	0.966	0.7	0.998	0.999
GSTM1	UGT2B15	9606.ENSP00000311469	9606.ENSP00000341045	0	0	0	0	0	0	0	0.428	0.428
GSTM1	GSTM3	9606.ENSP00000311469	9606.ENSP00000354357	0	0	0.054	0.973	0.149	0.196	0.65	0.065	0.749
GTF2A1	SP1	9606.ENSP00000452454	9606.ENSP00000329357	0	0	0	0	0.095	0.331	0.5	0	0.671
GTF2A1	STON1-GTF2A1L	9606.ENSP00000452454	9606.ENSP00000378236	0	0	0	0.792	0	0	0.36	0.373	0.582
HIP1R	TGOLN2	9606.ENSP00000253083	9606.ENSP00000386443	0	0	0	0	0.042	0.065	0.5	0.131	0.559
HIP1R	SNX2	9606.ENSP00000253083	9606.ENSP00000368831	0	0	0	0	0.074	0.107	0.5	0.132	0.593
HNF4A	HSPA4	9606.ENSP00000312987	9606.ENSP00000302961	0	0	0	0	0	0	0	0.421	0.421
HNF4A	SP1	9606.ENSP00000312987	9606.ENSP00000329357	0	0	0	0	0	0.512	0	0.357	0.672
HNF4A	NR1I2	9606.ENSP00000312987	9606.ENSP00000336528	0	0	0	0.627	0.188	0.535	0	0.584	0.829
HNF4A	NCOA2	9606.ENSP00000312987	9606.ENSP00000399968	0	0	0	0	0.054	0.919	0	0.325	0.944
HSPA4	UBE2K	9606.ENSP00000302961	9606.ENSP00000261427	0	0	0	0	0.155	0.053	0	0.53	0.591
HSPA4	SCARB1	9606.ENSP00000302961	9606.ENSP00000261693	0	0	0	0	0.057	0.071	0	0.549	0.57
HSPA4	NUP205	9606.ENSP00000302961	9606.ENSP00000285968	0	0	0	0	0.146	0.071	0.4	0.06	0.492
HSPA4	RPS7	9606.ENSP00000302961	9606.ENSP00000495273	0	0	0	0	0.168	0.245	0	0.135	0.41
HSPA4	IFIH1	9606.ENSP00000302961	9606.ENSP00000497271	0	0	0	0	0.06	0	0	0.496	0.506
HSPA4	NUP93	9606.ENSP00000302961	9606.ENSP00000310668	0	0	0	0	0.108	0.066	0.4	0.154	0.521
HSPA4	UBQLN1	9606.ENSP00000302961	9606.ENSP00000365576	0	0	0	0	0.202	0.137	0	0.374	0.531
HSPA4	PSMA1	9606.ENSP00000302961	9606.ENSP00000414359	0	0	0	0	0.432	0.071	0	0.201	0.542
HSPA4	THOC5	9606.ENSP00000302961	9606.ENSP00000420306	0	0	0	0	0.097	0.069	0	0.506	0.548
HSPA4	SAMM50	9606.ENSP00000302961	9606.ENSP00000345445	0	0	0	0	0.048	0.092	0	0.543	0.57
IFIH1	UBE2K	9606.ENSP00000497271	9606.ENSP00000261427	0	0	0	0	0.05	0.067	0.4	0.12	0.469
IFIH1	NLRC5	9606.ENSP00000497271	9606.ENSP00000262510	0	0	0	0	0.214	0.301	0.5	0.981	0.994
JMJD1C	PHF2	9606.ENSP00000382204	9606.ENSP00000352185	0	0	0	0	0.073	0	0	0.455	0.473
KLF14	TRIM59	9606.ENSP00000463287	9606.ENSP00000311219	0	0	0	0	0.053	0.065	0	0.62	0.634
LAMC1	NID2	9606.ENSP00000258341	9606.ENSP00000216286	0	0	0	0	0.195	0.592	0.5	0.918	0.984
LEPR	SCARB1	9606.ENSP00000330393	9606.ENSP00000261693	0	0	0	0	0	0	0	0.445	0.445
LEPR	LPL	9606.ENSP00000330393	9606.ENSP00000497642	0	0	0	0	0.049	0	0	0.447	0.451
LEPR	SNX2	9606.ENSP00000330393	9606.ENSP00000368831	0	0	0	0	0.042	0.292	0	0.77	0.83
LIN54	USP37	9606.ENSP00000341947	9606.ENSP00000258399	0	0	0	0	0.393	0	0	0.067	0.409
LIPC	MOGAT2	9606.ENSP00000299022	9606.ENSP00000198801	0	0	0	0	0	0	0.65	0.182	0.701
LIPC	SLC10A2	9606.ENSP00000299022	9606.ENSP00000245312	0	0	0	0	0.061	0	0	0.47	0.481
LIPC	LIPG	9606.ENSP00000299022	9606.ENSP00000261292	0	0	0.06	0.909	0	0	0.9	0.121	0.91
LIPC	LPIN2	9606.ENSP00000299022	9606.ENSP00000261596	0	0	0	0	0.063	0.046	0.65	0.231	0.727
LIPC	SCARB1	9606.ENSP00000299022	9606.ENSP00000261693	0	0	0	0	0.049	0	0	0.661	0.664
LIPC	LMF1	9606.ENSP00000299022	9606.ENSP00000262301	0	0	0	0	0	0.303	0.7	0.903	0.977
LIPC	LPA	9606.ENSP00000299022	9606.ENSP00000321334	0	0	0	0	0.372	0.045	0.54	0.593	0.872
LIPC	LPL	9606.ENSP00000299022	9606.ENSP00000497642	0	0	0.061	0.914	0	0	0.9	0.588	0.957
LIPG	MOGAT2	9606.ENSP00000261292	9606.ENSP00000198801	0	0	0	0	0.055	0	0.65	0.11	0.68
LIPG	TTC39B	9606.ENSP00000261292	9606.ENSP00000422496	0	0	0	0	0.049	0	0	0.43	0.434
LIPG	PCSK6	9606.ENSP00000261292	9606.ENSP00000482760	0	0	0	0	0.042	0.053	0	0.434	0.441
LIPG	SCARB1	9606.ENSP00000261292	9606.ENSP00000261693	0	0	0	0	0	0	0	0.577	0.577
LIPG	LMF1	9606.ENSP00000261292	9606.ENSP00000262301	0	0	0	0	0	0.057	0	0.573	0.58
LIPG	LPIN2	9606.ENSP00000261292	9606.ENSP00000261596	0	0	0	0	0.063	0.046	0.65	0.187	0.712
LIPG	LPL	9606.ENSP00000261292	9606.ENSP00000497642	0	0	0.06	0.93	0	0	0.9	0.099	0.907
LMF1	LPL	9606.ENSP00000262301	9606.ENSP00000497642	0	0	0	0	0	0.292	0	0.916	0.937
LPA	SCARB1	9606.ENSP00000321334	9606.ENSP00000261693	0	0	0	0	0	0	0	0.641	0.641
LPA	LPL	9606.ENSP00000321334	9606.ENSP00000497642	0	0	0	0	0	0	0.54	0.571	0.794
LPIN2	MOGAT2	9606.ENSP00000261596	9606.ENSP00000198801	0	0	0	0	0	0.097	0.678	0.309	0.782
LPIN2	LPL	9606.ENSP00000261596	9606.ENSP00000497642	0	0	0	0	0	0	0.9	0.14	0.91
LPL	MOGAT2	9606.ENSP00000497642	9606.ENSP00000198801	0	0	0	0	0.061	0	0.9	0.163	0.914
LPL	SCARB1	9606.ENSP00000497642	9606.ENSP00000261693	0	0	0	0	0.057	0	0	0.831	0.833
LPL	NCOA2	9606.ENSP00000497642	9606.ENSP00000399968	0	0	0	0	0	0	0.5	0.134	0.548
LPL	PCSK6	9606.ENSP00000497642	9606.ENSP00000482760	0	0	0	0	0	0	0.4	0.146	0.465
MECOM	PHC1	9606.ENSP00000264674	9606.ENSP00000437659	0	0	0	0	0	0.089	0.5	0.044	0.526
MYO5B	RAB11B	9606.ENSP00000285039	9606.ENSP00000333547	0	0	0	0	0.093	0.768	0	0.279	0.835
NCOA2	SP1	9606.ENSP00000399968	9606.ENSP00000329357	0	0	0	0	0.164	0.068	0.5	0.181	0.638
NCOA2	NR1I2	9606.ENSP00000399968	9606.ENSP00000336528	0	0	0	0	0	0.398	0	0.324	0.576
NR1I2	SLC10A2	9606.ENSP00000336528	9606.ENSP00000245312	0	0	0	0	0.105	0	0	0.56	0.589
NR1I2	SCARB1	9606.ENSP00000336528	9606.ENSP00000261693	0	0	0	0	0	0	0	0.461	0.461
NR1I2	UGT2B15	9606.ENSP00000336528	9606.ENSP00000341045	0	0	0	0	0.086	0	0	0.477	0.502
NRP1	PDGFD	9606.ENSP00000265371	9606.ENSP00000376865	0	0	0	0.583	0.048	0	0	0.428	0.432
NUP205	THOC5	9606.ENSP00000285968	9606.ENSP00000420306	0	0	0	0	0.128	0	0.4	0	0.454
NUP205	NUP93	9606.ENSP00000285968	9606.ENSP00000310668	0	0	0	0	0.451	0.995	0.9	0.997	0.999
NUP93	THOC5	9606.ENSP00000310668	9606.ENSP00000420306	0	0	0	0	0.182	0	0.4	0.1	0.519
PGS1	PRELID1	9606.ENSP00000262764	9606.ENSP00000302114	0	0	0	0	0	0.088	0	0.421	0.449
PHC1	SFMBT1	9606.ENSP00000437659	9606.ENSP00000378235	0	0	0	0.553	0.043	0.193	0	0.316	0.425
PSMA1	RELB	9606.ENSP00000414359	9606.ENSP00000221452	0	0	0	0	0	0.076	0.4	0.096	0.455
RAB11B	VPS11	9606.ENSP00000333547	9606.ENSP00000481126	0	0	0	0	0.083	0.449	0	0.084	0.497
RPS7	UBQLN1	9606.ENSP00000495273	9606.ENSP00000365576	0	0	0	0	0.246	0.486	0	0.089	0.616
RPS7	UBL7	9606.ENSP00000495273	9606.ENSP00000457703	0	0	0	0	0.282	0.419	0	0.089	0.587
SNX13	SNX2	9606.ENSP00000398789	9606.ENSP00000368831	0	0	0	0	0.096	0	0	0.555	0.58
SNX2	TGOLN2	9606.ENSP00000368831	9606.ENSP00000386443	0	0	0	0	0.059	0.198	0.5	0.509	0.79
TGOLN2	VPS53	9606.ENSP00000386443	9606.ENSP00000401435	0	0	0	0	0.048	0	0.5	0.419	0.699
UBE2K	UBQLN1	9606.ENSP00000261427	9606.ENSP00000365576	0	0	0	0	0.265	0.172	0	0.388	0.595
UBL7	UBQLN1	9606.ENSP00000457703	9606.ENSP00000365576	0	0	0	0	0.098	0.318	0	0.828	0.884
VPS11	VPS53	9606.ENSP00000481126	9606.ENSP00000401435	0	0	0	0	0.151	0	0	0.451	0.514
YDJC	ZMIZ1	9606.ENSP00000292778	9606.ENSP00000334474	0	0	0	0	0	0	0	0.513	0.513

### Sheet: TableS15
Supplementary Table 14.SNPs for HDL particle concentration-regulating targets in drug-target MR
Nearby Gene	SNP	Chr	Pos	effect_allele.exposure	other_allele.exposure	beta.exposure	eaf.exposure	se.exposure	pval.exposure	Palindromic	Remove	Proxy	F
ABCA1	rs12004282	9	107629058	T	C	-0.0389435	0.16813	0.00524241	1.10002e-13	FALSE	FALSE	HDL particle concentration	55.1833
ABCA1	rs13284054	9	107669073	C	T	-0.0573286	0.125081	0.00597452	8.30042e-22	FALSE	FALSE	HDL particle concentration	92.0739
ABCA1	rs2066716	9	107568705	T	C	0.0413511	0.082485	0.00708132	5.19996e-09	FALSE	FALSE	HDL particle concentration	34.0993
ABCA1	rs2245793	9	107563603	C	T	0.0531561	0.901791	0.00650678	3.10027e-16	FALSE	FALSE	HDL particle concentration	66.7381
ABCA1	rs2297409	9	107576246	A	G	-0.0307556	0.195113	0.00488724	3.09999e-10	FALSE	FALSE	HDL particle concentration	39.6024
ABCA1	rs2740488	9	107661742	C	A	-0.0489686	0.265313	0.00440227	9.60064e-29	FALSE	FALSE	HDL particle concentration	123.732
ABCA1	rs3905001	9	107668064	C	G	0.0287083	0.292833	0.00431982	2.99985e-11	TRUE	FALSE	HDL particle concentration	44.1656
ABCA1	rs4149307	9	107589744	T	C	0.0508119	0.155366	0.00533108	1.59993e-21	FALSE	FALSE	HDL particle concentration	90.8449
ABCA1	rs77437185	9	107594698	A	G	0.0824848	0.038502	0.0101012	3.19963e-16	FALSE	FALSE	HDL particle concentration	66.681
APOB	rs36145916	2	21179378	C	T	0.0229319	0.549503	0.00390058	4.09996e-09	FALSE	FALSE	HDL particle concentration	34.5638
APOB	rs56296027	2	21134011	C	T	0.0458136	0.223684	0.0046577	7.89951e-23	FALSE	FALSE	HDL particle concentration	96.7489
APOB	rs588245	2	21270057	G	A	0.0282272	0.506689	0.00388815	3.90032e-13	FALSE	FALSE	HDL particle concentration	52.7047
APOB	rs673548	2	21237544	A	G	0.0504139	0.206075	0.00477788	5.00035e-26	FALSE	FALSE	HDL particle concentration	111.335
APOB	rs74410908	2	21259612	A	T	-0.0236779	0.51969	0.00390836	1.40001e-09	TRUE	FALSE	HDL particle concentration	36.7026
APOB	rs76384951	2	21216112	C	A	0.0469376	0.082475	0.00709117	3.59998e-11	FALSE	FALSE	HDL particle concentration	43.8133
CETP	rs11076174	16	57003146	C	T	-0.101153	0.080589	0.00714431	1.69981e-45	FALSE	FALSE	HDL particle concentration	200.464
CETP	rs1138429	16	56942921	T	A	-0.0691335	0.118428	0.0061089	1.10002e-29	TRUE	FALSE	HDL particle concentration	128.071
CETP	rs11646723	16	56905686	T	G	0.0498638	0.056983	0.00848456	4.20001e-09	FALSE	FALSE	HDL particle concentration	34.5392
CETP	rs117040820	16	57005762	T	C	0.129533	0.012885	0.0179848	5.90065e-13	FALSE	FALSE	HDL particle concentration	51.874
CETP	rs117427818	16	57010486	T	C	-0.211916	0.050627	0.00889256	1.59956e-125	FALSE	FALSE	HDL particle concentration	567.903
CETP	rs12447620	16	57014319	G	A	-0.080105	0.870784	0.00578545	1.29987e-43	FALSE	FALSE	HDL particle concentration	191.71
CETP	rs12708967	16	56993211	C	T	-0.121644	0.190142	0.0049322	2.69774e-134	FALSE	FALSE	HDL particle concentration	608.275
CETP	rs12708983	16	57014411	C	T	0.0897742	0.042795	0.00989741	1.20005e-19	FALSE	FALSE	HDL particle concentration	82.2735
CETP	rs12720917	16	57019392	C	T	0.0582591	0.148174	0.00574741	3.80014e-24	FALSE	FALSE	HDL particle concentration	102.75
CETP	rs12934552	16	57021433	G	A	-0.0554273	0.135968	0.00563606	8.00018e-23	FALSE	FALSE	HDL particle concentration	96.7155
CETP	rs147464145	16	56988503	T	C	0.106708	0.013136	0.0177807	2e-09	FALSE	FALSE	HDL particle concentration	36.0161
CETP	rs16942394	16	57050841	T	C	-0.0240335	0.466357	0.00390148	7.29995e-10	FALSE	FALSE	HDL particle concentration	37.9468
CETP	rs172337	16	57022748	C	T	-0.0523742	0.926297	0.00752705	3.40017e-12	FALSE	FALSE	HDL particle concentration	48.4156
CETP	rs1864163	16	56997233	A	G	-0.148732	0.261322	0.00440504	1e-200	FALSE	FALSE	HDL particle concentration	1140.01
CETP	rs1865834	16	56911640	G	A	0.0311767	0.4546	0.00403287	1.10002e-14	FALSE	FALSE	HDL particle concentration	59.7629
CETP	rs1968493	16	56900100	G	A	0.0545639	0.697223	0.00421494	2.49977e-38	FALSE	FALSE	HDL particle concentration	167.582
CETP	rs247615	16	56984763	G	A	-0.0635066	0.22312	0.0049084	2.70023e-38	FALSE	FALSE	HDL particle concentration	167.401
CETP	rs289703	16	57048118	T	C	-0.0318791	0.297663	0.00426129	7.39946e-14	FALSE	FALSE	HDL particle concentration	55.9667
CETP	rs289719	16	57009941	C	T	-0.0811347	0.687149	0.00417817	5.40008e-84	FALSE	FALSE	HDL particle concentration	377.087
CETP	rs289727	16	57075781	T	C	-0.028135	0.653849	0.00406614	4.49987e-12	FALSE	FALSE	HDL particle concentration	47.8772
CETP	rs289751	16	57026775	A	G	-0.0759129	0.95342	0.00932096	3.80014e-16	FALSE	FALSE	HDL particle concentration	66.33
CETP	rs289752	16	57026936	G	A	-0.0376697	0.41578	0.00394345	1.29987e-21	FALSE	FALSE	HDL particle concentration	91.2497
CETP	rs289754	16	57065556	T	C	-0.0299428	0.30631	0.00423617	1.59993e-12	FALSE	FALSE	HDL particle concentration	49.9618
CETP	rs35797045	16	56918125	A	C	0.0744066	0.047049	0.0091289	3.59998e-16	FALSE	FALSE	HDL particle concentration	66.4333
CETP	rs3816119	16	56913419	T	C	0.0383171	0.188492	0.00499881	1.80011e-14	FALSE	FALSE	HDL particle concentration	58.756
CETP	rs4329913	16	56905432	C	T	0.0308991	0.769681	0.0046597	3.29989e-11	FALSE	FALSE	HDL particle concentration	43.972
CETP	rs45533741	16	57088886	T	G	0.0470772	0.054004	0.00859708	4.39997e-08	FALSE	FALSE	HDL particle concentration	29.9861
CETP	rs4784745	16	57014875	G	A	-0.0589078	0.337871	0.00411299	1.59993e-46	FALSE	FALSE	HDL particle concentration	205.131
CETP	rs56208677	16	57010232	T	C	0.104336	0.067591	0.00771673	1.20005e-41	FALSE	FALSE	HDL particle concentration	182.811
CETP	rs5883	16	57007353	T	C	0.0924006	0.052067	0.00871685	2.99985e-26	FALSE	FALSE	HDL particle concentration	112.365
CETP	rs59515242	16	56945049	A	C	-0.0617251	0.189061	0.00500071	5.30029e-35	FALSE	FALSE	HDL particle concentration	152.356
CETP	rs66495554	16	57018636	T	C	-0.0241501	0.346383	0.00416344	6.59994e-09	FALSE	FALSE	HDL particle concentration	33.646
CETP	rs7187275	16	57031730	A	C	0.0517714	0.065081	0.00791034	6.00067e-11	FALSE	FALSE	HDL particle concentration	42.8341
CETP	rs7198642	16	57032461	G	T	0.0274843	0.201447	0.00492186	2.30001e-08	FALSE	FALSE	HDL particle concentration	31.1825
CETP	rs7200805	16	56989015	C	T	0.0744823	0.97072	0.0117123	2e-10	FALSE	FALSE	HDL particle concentration	40.441
CETP	rs72771478	16	57002118	T	G	0.113355	0.012883	0.0184338	7.79992e-10	FALSE	FALSE	HDL particle concentration	37.8139
CETP	rs72786781	16	56970210	A	T	0.121429	0.02793	0.0126133	6.09958e-22	TRUE	FALSE	HDL particle concentration	92.6803
CETP	rs72786786	16	56985514	A	G	0.143939	0.312301	0.00425645	1e-200	FALSE	FALSE	HDL particle concentration	1143.57
CETP	rs75911530	16	57049137	A	G	-0.136609	0.032885	0.0114167	5.40008e-33	FALSE	FALSE	HDL particle concentration	143.178
CETP	rs76888401	16	57077179	G	A	-0.0545582	0.056898	0.0084606	1.09999e-10	FALSE	FALSE	HDL particle concentration	41.5832
CETP	rs9925265	16	56950210	A	G	-0.0471072	0.422201	0.00392261	3.19963e-33	FALSE	FALSE	HDL particle concentration	144.22
CETP	rs9938160	16	56984590	C	T	0.0548664	0.306144	0.00437297	4.10015e-36	FALSE	FALSE	HDL particle concentration	157.42
CETP	rs9938413	16	56972250	T	C	0.0639097	0.121201	0.005947	6.20012e-27	FALSE	FALSE	HDL particle concentration	115.488
CETP	rs9989419	16	56985139	G	A	0.104942	0.605864	0.00395629	5.00035e-155	FALSE	FALSE	HDL particle concentration	703.595
LIPC	rs1077835	15	58723426	G	A	0.060085	0.219713	0.00468975	1.39991e-37	FALSE	FALSE	HDL particle concentration	164.147
LIPC	rs11632618	15	58724706	A	G	0.0490152	0.069933	0.00759419	1.09999e-10	FALSE	FALSE	HDL particle concentration	41.658
LIPC	rs11857386	15	58721168	C	G	-0.0247418	0.518869	0.00387394	1.7e-10	TRUE	FALSE	HDL particle concentration	40.7903
LIPC	rs12905732	15	58683542	C	G	0.056188	0.200294	0.00486274	7.00003e-31	TRUE	FALSE	HDL particle concentration	133.513
LIPC	rs145347194	15	58670135	C	T	0.0471846	0.093206	0.00693392	1e-11	FALSE	FALSE	HDL particle concentration	46.3066
LIPC	rs1601935	15	58671765	T	G	-0.0628152	0.654638	0.0041083	8.9002e-53	FALSE	FALSE	HDL particle concentration	233.779
LIPC	rs16940167	15	58683697	C	T	0.0395687	0.156892	0.0053282	1.10002e-13	FALSE	FALSE	HDL particle concentration	55.1496
LIPC	rs34718390	15	58682690	A	G	0.0632316	0.066263	0.00801681	3.10027e-15	FALSE	FALSE	HDL particle concentration	62.2107
LIPC	rs4775039	15	58670897	G	C	0.0318461	0.464117	0.00410908	9.20026e-15	TRUE	FALSE	HDL particle concentration	60.0653
LIPC	rs493258	15	58687880	C	T	-0.0476934	0.529122	0.00390132	2.29985e-34	FALSE	FALSE	HDL particle concentration	149.449
LIPC	rs515081	15	58716257	G	A	-0.0429692	0.645731	0.00429158	1.29987e-23	FALSE	FALSE	HDL particle concentration	100.249
LIPC	rs62000869	15	58706911	G	A	0.0299949	0.360748	0.00406368	1.59993e-13	FALSE	FALSE	HDL particle concentration	54.4824
LIPC	rs75663614	15	58687040	C	T	-0.0745212	0.032092	0.011238	3.29989e-11	FALSE	FALSE	HDL particle concentration	43.9725
LIPC	rs8042174	15	58685970	C	T	-0.0404017	0.105882	0.0063894	2.59998e-10	FALSE	FALSE	HDL particle concentration	39.9833
SCARB1	rs3741521	12	125264293	A	G	-0.0333288	0.66971	0.00419929	2.09991e-15	FALSE	FALSE	HDL particle concentration	62.9923
SCARB1	rs61941676	12	125324798	A	C	-0.0439566	0.127218	0.00596296	1.69981e-13	FALSE	FALSE	HDL particle concentration	54.3406
AKT1	rs11160819	14	105276883	T	C	-0.0234584	0.616235	0.00399326	4.20001e-09	FALSE	FALSE	HDL particle concentration	34.5097
GALNT2	rs11122455	1	230307182	G	C	0.0412564	0.613245	0.00397678	3.19963e-25	TRUE	FALSE	HDL particle concentration	107.627
GALNT2	rs12065546	1	230295245	T	C	0.0493768	0.851783	0.00546714	1.69981e-19	FALSE	FALSE	HDL particle concentration	81.5691
GALNT2	rs58680978	1	230332414	T	G	-0.0323221	0.124033	0.00590516	4.39997e-08	FALSE	FALSE	HDL particle concentration	29.9596
LIPG	rs1105654	18	47147746	A	G	0.0602177	0.651999	0.00409109	4.90004e-49	FALSE	FALSE	HDL particle concentration	216.656
LIPG	rs112688782	18	47102498	A	G	-0.081957	0.019387	0.0148764	3.59998e-08	FALSE	FALSE	HDL particle concentration	30.3512
LIPG	rs11662059	18	47155917	A	G	0.0362849	0.312732	0.0042747	2.09991e-17	FALSE	FALSE	HDL particle concentration	72.0511
LIPG	rs11662691	18	47183012	C	T	0.0417072	0.106329	0.0068394	1.09999e-09	FALSE	FALSE	HDL particle concentration	37.1866
LIPG	rs11663245	18	47148875	A	T	0.0467663	0.478681	0.00396667	4.40048e-32	TRUE	FALSE	HDL particle concentration	139
LIPG	rs11875600	18	47099946	G	A	0.0641342	0.066248	0.00781705	2.29985e-16	FALSE	FALSE	HDL particle concentration	67.3122
LIPG	rs12326633	18	47102902	C	A	0.0634593	0.037628	0.0103761	9.59997e-10	FALSE	FALSE	HDL particle concentration	37.4044
LIPG	rs12454370	18	47201269	A	C	0.0318794	0.389506	0.00401771	2.09991e-15	FALSE	FALSE	HDL particle concentration	62.9598
LIPG	rs12608026	18	47120499	G	T	0.0861093	0.042399	0.00970664	7.19946e-19	FALSE	FALSE	HDL particle concentration	78.6977
LIPG	rs12966382	18	47085440	T	C	0.0533743	0.151033	0.00548642	2.29985e-22	FALSE	FALSE	HDL particle concentration	94.6425
LIPG	rs12969137	18	47029576	G	A	0.0249823	0.410294	0.0039409	2.30001e-10	FALSE	FALSE	HDL particle concentration	40.1859
LIPG	rs28666039	18	47139676	C	G	0.0433982	0.369623	0.00402527	4.19952e-27	TRUE	FALSE	HDL particle concentration	116.239
LIPG	rs35083969	18	47183937	G	C	0.046125	0.264528	0.00447293	6.20012e-25	TRUE	FALSE	HDL particle concentration	106.338
LIPG	rs3819166	18	47102102	G	A	0.034368	0.83421	0.00524413	5.60015e-11	FALSE	FALSE	HDL particle concentration	42.9498
LIPG	rs41469449	18	47108656	G	T	-0.0523937	0.051593	0.00880887	2.69998e-09	FALSE	FALSE	HDL particle concentration	35.3767
LIPG	rs4939585	18	47123763	T	C	0.0329913	0.336621	0.00410302	8.9002e-16	FALSE	FALSE	HDL particle concentration	64.6534
LIPG	rs4939881	18	47161733	C	T	0.0552585	0.589216	0.00395113	1.9002e-44	FALSE	FALSE	HDL particle concentration	195.594
LIPG	rs539784143	18	47114005	A	T	0.188141	0.010396	0.0225596	7.39946e-17	TRUE	FALSE	HDL particle concentration	69.5511
LIPG	rs61124986	18	47169333	A	G	0.0373691	0.172791	0.00520666	7.10068e-13	FALSE	FALSE	HDL particle concentration	51.5118
LIPG	rs6507928	18	47054073	C	G	0.0377346	0.706012	0.00430521	1.9002e-18	TRUE	FALSE	HDL particle concentration	76.8229
LIPG	rs6507942	18	47193060	A	T	0.0525264	0.551566	0.00393291	1.10002e-40	TRUE	FALSE	HDL particle concentration	178.372
LIPG	rs66781087	18	47212159	A	G	0.0331552	0.496896	0.00390404	1.99986e-17	FALSE	FALSE	HDL particle concentration	72.1232
LIPG	rs7229377	18	47148299	T	C	0.056098	0.201066	0.00489776	2.29985e-30	FALSE	FALSE	HDL particle concentration	131.19
LIPG	rs72642490	18	47207680	T	C	0.030788	0.147587	0.00550877	2.30001e-08	FALSE	FALSE	HDL particle concentration	31.2359
LIPG	rs73959582	18	47148886	C	T	0.0917195	0.094081	0.00680621	2.19989e-41	FALSE	FALSE	HDL particle concentration	181.599
LIPG	rs75786906	18	47186485	G	A	-0.10587	0.024334	0.0129069	2.39994e-16	FALSE	FALSE	HDL particle concentration	67.2825
LIPG	rs77960347	18	47109955	G	A	0.302338	0.013234	0.0169312	2.60016e-71	FALSE	FALSE	HDL particle concentration	318.867
LIPG	rs8093249	18	47097398	G	A	-0.0402938	0.15461	0.00539496	8.10028e-14	FALSE	FALSE	HDL particle concentration	55.7828
LIPG	rs9304381	18	47158234	T	C	0.0901206	0.818404	0.00503168	9.70063e-72	FALSE	FALSE	HDL particle concentration	320.791
LIPG	rs950659	18	47223486	T	C	0.0812416	0.043813	0.00956613	1.99986e-17	FALSE	FALSE	HDL particle concentration	72.1248
LPL	rs10091649	8	19756421	G	T	0.026724	0.404161	0.00397913	1.9002e-11	FALSE	FALSE	HDL particle concentration	45.1052
LPL	rs10096561	8	19720833	C	T	-0.0411992	0.784242	0.00478609	7.39946e-18	FALSE	FALSE	HDL particle concentration	74.0996
LPL	rs10101204	8	19747498	A	T	-0.0218327	0.520885	0.00389742	2.1e-08	TRUE	FALSE	HDL particle concentration	31.3805
LPL	rs117910839	8	19822741	A	T	0.0869736	0.031223	0.0112967	1.39991e-14	TRUE	FALSE	HDL particle concentration	59.275
LPL	rs142565486	8	19918088	T	C	0.105436	0.016213	0.0154303	8.30042e-12	FALSE	FALSE	HDL particle concentration	46.6906
LPL	rs15285	8	19863024	T	C	0.081838	0.286526	0.00428876	3.59998e-81	FALSE	FALSE	HDL particle concentration	364.122
LPL	rs2410630	8	19875100	T	C	0.0512343	0.439198	0.00391423	3.80014e-39	FALSE	FALSE	HDL particle concentration	171.328
LPL	rs268	8	19813529	G	A	-0.190427	0.017779	0.0146568	1.39991e-38	FALSE	FALSE	HDL particle concentration	168.802
LPL	rs283	8	19815098	T	C	-0.0271278	0.199449	0.00492234	3.59998e-08	FALSE	FALSE	HDL particle concentration	30.3729
LPL	rs285	8	19815189	T	C	0.0403465	0.469797	0.00391015	5.79963e-25	FALSE	FALSE	HDL particle concentration	106.469
LPL	rs301	8	19816934	C	T	0.079249	0.235454	0.00457237	2.70023e-67	FALSE	FALSE	HDL particle concentration	300.403
LPL	rs308	8	19817476	G	T	0.100789	0.020267	0.0138019	2.80027e-13	FALSE	FALSE	HDL particle concentration	53.3272
LPL	rs312	8	19817997	C	G	0.0364065	0.124372	0.00588183	5.99998e-10	TRUE	FALSE	HDL particle concentration	38.3118
LPL	rs6993414	8	19902918	G	A	0.110891	0.104824	0.0063187	6.00067e-69	FALSE	FALSE	HDL particle concentration	307.99
LPL	rs7005359	8	19870693	G	A	0.0459941	0.187312	0.00500852	4.19952e-20	FALSE	FALSE	HDL particle concentration	84.3306
LPL	rs7011846	8	19785656	A	G	-0.102685	0.026226	0.0124538	1.59993e-16	FALSE	FALSE	HDL particle concentration	67.9846
LPL	rs73607783	8	19742204	A	T	0.0555753	0.201389	0.00486197	2.90001e-30	TRUE	FALSE	HDL particle concentration	130.659
LPL	rs74304285	8	19808030	A	G	0.0695048	0.143314	0.00558491	1.50003e-35	FALSE	FALSE	HDL particle concentration	154.881
LPL	rs75218485	8	19777695	T	C	0.0930609	0.023657	0.0126765	2.09991e-13	FALSE	FALSE	HDL particle concentration	53.8934
LPL	rs76423146	8	19820480	T	C	-0.112115	0.027554	0.0119099	4.79954e-21	FALSE	FALSE	HDL particle concentration	88.6158
LPL	rs9644636	8	19824896	G	T	-0.034597	0.278305	0.004395	3.50026e-15	FALSE	FALSE	HDL particle concentration	61.9668

### Sheet: TableS16
Supplementary Table 15.Result of MR between HDL particle concentration-regulating targets and sepsis
Nearby gene	CETP
Proxy	HDL particle concentration
Outcome	Total sepsis
method	nsnp	b	se	pval	lo_ci	up_ci	or	or_lci95	or_uci95
MR Egger	44	-0.106916	0.0796484	0.186694	-0.263027	0.0491948	0.898601	0.768721	1.05042
Weighted median	44	-0.161484	0.0564273	0.00421237	-0.272081	-0.0508864	0.85088	0.761792	0.950387
Inverse variance weighted	44	-0.205934	0.040985	5.0443e-07	-0.286265	-0.125604	0.813887	0.751064	0.881964
Simple mode	44	-0.247606	0.104008	0.0217837	-0.451461	-0.0437509	0.780668	0.636697	0.957192
Weighted mode	44	-0.166587	0.0607676	0.00887812	-0.285691	-0.0474826	0.846549	0.751494	0.953627
Pleiotropy test
egger_intercept	se	pval
-0.00848668	0.00585338	0.15452
Heterogeneity test
method	Q	Q_df	Q_pval
MR Egger	30.2254	42	0.912228
Inverse variance weighted	32.3276	43	0.882819
Nearby gene	ABCA1
Proxy	HDL particle concentration
Outcome	Total sepsis
method	nsnp	b	se	pval	lo_ci	up_ci	or	or_lci95	or_uci95
MR Egger	9	0.876831	0.753991	0.282969	-0.600992	2.35465	2.40327	0.548268	10.5345
Weighted median	9	-0.821936	0.217814	0.000160935	-1.24885	-0.395019	0.43958	0.286834	0.673667
Inverse variance weighted	9	-0.586876	0.240962	0.0148691	-1.05916	-0.11459	0.556062	0.346747	0.891732
Simple mode	9	-0.858159	0.277778	0.0149037	-1.4026	-0.313714	0.423942	0.245956	0.730728
Weighted mode	9	-0.889127	0.280581	0.0132169	-1.43907	-0.339189	0.411014	0.237149	0.712348
Pleiotropy test
egger_intercept	se	pval
-0.0687787	0.0340969	0.0834801
Heterogeneity test
method	Q	Q_df	Q_pval
MR Egger	13.4217	7	0.0624755
Inverse variance weighted	21.2234	8	0.00657697
Nearby gene	APOB
Proxy	HDL particle concentration
Outcome	Total sepsis
method	nsnp	b	se	pval	lo_ci	up_ci	or	or_lci95	or_uci95
MR Egger	5	0.201277	0.657388	0.779488	-1.0872	1.48976	1.22296	0.337158	4.43602
Weighted median	5	-0.263914	0.244129	0.279678	-0.742406	0.214579	0.76804	0.475967	1.23934
Inverse variance weighted	5	-0.311533	0.199125	0.117698	-0.701818	0.0787524	0.732323	0.495683	1.08194
Simple mode	5	-0.256701	0.304327	0.446436	-0.853182	0.33978	0.773599	0.426057	1.40464
Weighted mode	5	-0.270857	0.275821	0.381697	-0.811466	0.269752	0.762726	0.444206	1.30964
Pleiotropy test
egger_intercept	se	pval
-0.0201554	0.024624	0.473024
Heterogeneity test
method	Q	Q_df	Q_pval
MR Egger	2.9705	3	0.396196
Inverse variance weighted	3.64048	4	0.456842
Nearby gene	LIPC
Proxy	HDL particle concentration
Outcome	Total sepsis
method	nsnp	b	se	pval	lo_ci	up_ci	or	or_lci95	or_uci95
MR Egger	12	-0.123634	0.487379	0.804889	-1.0789	0.831628	0.883703	0.339971	2.29706
Weighted median	12	-0.0147415	0.144084	0.918509	-0.297145	0.267662	0.985367	0.742936	1.30691
Inverse variance weighted	12	-0.0411009	0.109044	0.706232	-0.254826	0.172624	0.959732	0.775051	1.18842
Simple mode	12	0.0142948	0.195557	0.943041	-0.368997	0.397586	1.0144	0.691428	1.48823
Weighted mode	12	-0.00343085	0.177513	0.984926	-0.351357	0.344495	0.996575	0.703733	1.41128
Pleiotropy test
egger_intercept	se	pval
0.00423998	0.0244035	0.865533
Heterogeneity test
method	Q	Q_df	Q_pval
MR Egger	3.13637	10	0.97803
Inverse variance weighted	3.16656	11	0.988336
Nearby gene	SCARB1
Proxy	HDL particle concentration
Outcome	Total sepsis
method	nsnp	b	se	pval	lo_ci	up_ci	or	or_lci95	or_uci95
Inverse variance weighted	2	0.214193	0.501105	0.669058	-0.767972	1.19636	1.23886	0.463953	3.30805
Pleiotropy test
NA
Heterogeneity test
method	Q	Q_df	Q_pval
Inverse variance weighted	2.21268	1	0.13688
Nearby gene	AKT1
Proxy	HDL particle concentration
Outcome	Total sepsis
method	nsnp	b	se	pval	lo_ci	up_ci	or	or_lci95	or_uci95
Wald ratio	1	-0.498951	0.625541	0.425085	-1.72501	0.72711	0.607167	0.178171	2.06909
Pleiotropy test
NA
Heterogeneity test
NA
Nearby gene	GALNT2
Proxy	HDL particle concentration
Outcome	Total sepsis
method	nsnp	b	se	pval	lo_ci	up_ci	or	or_lci95	or_uci95
MR Egger	3	-1.24094	1.72799	0.603513	-4.6278	2.14591	0.289111	0.00977629	8.54981
Weighted median	3	-0.190693	0.265698	0.47294	-0.711461	0.330076	0.826387	0.490927	1.39107
Inverse variance weighted	3	-0.203272	0.251325	0.418629	-0.695868	0.289324	0.816056	0.498641	1.33552
Simple mode	3	-0.053704	0.344349	0.890386	-0.728628	0.62122	0.947713	0.482571	1.8612
Weighted mode	3	-0.109782	0.32657	0.768738	-0.749859	0.530295	0.896029	0.472433	1.69943
Pleiotropy test
egger_intercept	se	pval
0.0438564	0.0722555	0.652709
Heterogeneity test
method	Q	Q_df	Q_pval
MR Egger	0.0731811	1	0.78676
Inverse variance weighted	0.441586	2	0.801883
Nearby gene	LIPG
Proxy	HDL particle concentration
Outcome	Total sepsis
method	nsnp	b	se	pval	lo_ci	up_ci	or	or_lci95	or_uci95
MR Egger	28	-0.413648	0.211267	0.0610496	-0.827731	0.000435192	0.661234	0.43704	1.00044
Weighted median	28	-0.206327	0.112614	0.0669276	-0.427051	0.0143966	0.813567	0.65243	1.0145
Inverse variance weighted	28	-0.179836	0.0971844	0.0642477	-0.370317	0.0106459	0.835408	0.690515	1.0107
Simple mode	28	-0.223404	0.213047	0.303653	-0.640976	0.194169	0.799792	0.526778	1.2143
Weighted mode	28	-0.316247	0.1602	0.0586855	-0.630239	-0.00225447	0.72888	0.532465	0.997748
Pleiotropy test
egger_intercept	se	pval
0.0139803	0.0112461	0.224916
Heterogeneity test
method	Q	Q_df	Q_pval
MR Egger	49.2752	26	0.00383299
Inverse variance weighted	52.204	27	0.00250778
Nearby gene	LPL
Proxy	HDL particle concentration
Outcome	Total sepsis
method	nsnp	b	se	pval	lo_ci	up_ci	or	or_lci95	or_uci95
MR Egger	20	0.0576292	0.170704	0.739572	-0.27695	0.392209	1.05932	0.758092	1.48025
Weighted median	20	0.109662	0.104052	0.291924	-0.0942807	0.313604	1.1159	0.910027	1.36835
Inverse variance weighted	20	0.185056	0.0741104	0.0125239	0.0397995	0.330312	1.20329	1.0406	1.3914
Simple mode	20	0.430921	0.181415	0.0282134	0.0753483	0.786494	1.53867	1.07826	2.19569
Weighted mode	20	0.0996057	0.130813	0.455746	-0.156788	0.356	1.10474	0.854885	1.42761
Pleiotropy test
egger_intercept	se	pval
0.00868711	0.0104835	0.418158
Heterogeneity test
method	Q	Q_df	Q_pval
MR Egger	10.8703	18	0.899779
Inverse variance weighted	11.557	19	0.90368

### Sheet: TableS17
Supplementary Table 16.SNPs for ApoA1-regulating targets in drug-target MR
Nearby Gene	SNP	Chr	Pos	effect_allele.exposure	other_allele.exposure	beta.exposure	eaf.exposure	se.exposure	pval.exposure	Palindromic	Remove	Proxy	F
CETP	rs11642606	16	57051501	T	G	-0.0170209	0.5675	0.00203841	2.09991e-17	FALSE	FALSE	Apolipoprotein A1 levels	69.7239
CETP	rs116932688	16	57020626	A	C	0.0327511	0.0256522	0.00639077	8.70001e-09	FALSE	FALSE	Apolipoprotein A1 levels	26.2631
CETP	rs117551921	16	57107426	A	C	-0.0440978	0.0252611	0.00643188	1.69981e-11	FALSE	FALSE	Apolipoprotein A1 levels	47.0065
CETP	rs117587884	16	57091999	A	G	0.0447946	0.0182126	0.00772138	1.5e-10	FALSE	FALSE	Apolipoprotein A1 levels	33.6559
CETP	rs117898888	16	56899553	A	G	-0.0740887	0.02242	0.00680668	4.90004e-29	FALSE	FALSE	Apolipoprotein A1 levels	118.477
CETP	rs118092024	16	57078763	C	A	0.0682243	0.0327566	0.00566555	5.50047e-34	FALSE	FALSE	Apolipoprotein A1 levels	145.009
CETP	rs11864231	16	57111232	T	C	0.015958	0.214626	0.00252709	8.4004e-11	FALSE	FALSE	Apolipoprotein A1 levels	39.8764
CETP	rs12445252	16	57057679	T	C	-0.0244889	0.280247	0.00226163	7.19946e-30	FALSE	FALSE	Apolipoprotein A1 levels	117.245
CETP	rs12720898	16	57011243	T	C	0.0285427	0.0773758	0.00378072	6.20012e-17	FALSE	FALSE	Apolipoprotein A1 levels	56.9956
CETP	rs12934552	16	57021433	G	A	-0.0576807	0.136536	0.00293828	3.50026e-89	FALSE	FALSE	Apolipoprotein A1 levels	385.367
CETP	rs147630132	16	56974077	C	T	0.0366362	0.0259183	0.00649184	7.59994e-09	FALSE	FALSE	Apolipoprotein A1 levels	31.8482
CETP	rs1529927	16	56904587	G	C	0.0856452	0.957138	0.00523789	3.80014e-64	FALSE	TRUE	Apolipoprotein A1 levels	267.358
CETP	rs154044	16	57114982	T	C	-0.0164338	0.584533	0.00208105	7.29962e-16	FALSE	FALSE	Apolipoprotein A1 levels	62.3607
CETP	rs1566439	16	57024662	C	T	0.0277245	0.404129	0.00205635	8.10028e-44	FALSE	FALSE	Apolipoprotein A1 levels	181.775
CETP	rs158483	16	57076697	T	C	-0.0180307	0.28902	0.00222939	3.59998e-18	FALSE	FALSE	Apolipoprotein A1 levels	65.4113
CETP	rs1672867	16	57076115	G	A	0.117568	0.979461	0.00797273	6.79986e-53	FALSE	FALSE	Apolipoprotein A1 levels	217.452
CETP	rs16965150	16	57059484	T	C	0.0471785	0.0278589	0.00621598	2.80027e-14	FALSE	FALSE	Apolipoprotein A1 levels	57.6062
CETP	rs173539	16	56989590	T	C	0.202305	0.330289	0.00214729	1e-200	FALSE	FALSE	Apolipoprotein A1 levels	8876.3
CETP	rs17369163	16	57020327	G	C	-0.0265329	0.121725	0.00308936	1.29987e-20	FALSE	TRUE	Apolipoprotein A1 levels	73.762
CETP	rs1864163	16	56997233	A	G	-0.190051	0.261786	0.00229639	1e-200	FALSE	FALSE	Apolipoprotein A1 levels	6849.34
CETP	rs1875236	16	57034115	A	G	0.0631206	0.103109	0.00332061	4.49987e-89	FALSE	FALSE	Apolipoprotein A1 levels	361.332
CETP	rs2033254	16	57009985	C	T	-0.0187052	0.34283	0.00212519	7.59976e-21	FALSE	FALSE	Apolipoprotein A1 levels	77.4692
CETP	rs2217332	16	56969148	A	G	-0.0809008	0.138862	0.00295403	3.69828e-177	FALSE	FALSE	Apolipoprotein A1 levels	750.025
CETP	rs2304479	16	56901065	G	A	0.0471268	0.0552179	0.00444564	2.49977e-28	FALSE	FALSE	Apolipoprotein A1 levels	112.374
CETP	rs28888131	16	56991624	A	G	-0.15843	0.19029	0.0025706	1e-200	FALSE	FALSE	Apolipoprotein A1 levels	3798.44
CETP	rs289707	16	57037903	C	T	-0.0274393	0.803236	0.00254258	9.79941e-31	FALSE	FALSE	Apolipoprotein A1 levels	116.465
CETP	rs289711	16	57103854	C	T	0.0185625	0.465189	0.00208189	8.99912e-19	FALSE	FALSE	Apolipoprotein A1 levels	79.4982
CETP	rs289715	16	57008508	T	A	-0.111364	0.879759	0.00310668	1e-200	FALSE	TRUE	Apolipoprotein A1 levels	1284.98
CETP	rs289726	16	57074451	C	T	-0.040939	0.647643	0.00211012	3.50026e-89	FALSE	FALSE	Apolipoprotein A1 levels	376.409
CETP	rs289745	16	57019532	A	C	0.0162237	0.602882	0.00207257	5.50047e-15	FALSE	FALSE	Apolipoprotein A1 levels	61.2747
CETP	rs289749	16	57026294	A	G	-0.0267602	0.293231	0.00221819	7.39946e-38	FALSE	FALSE	Apolipoprotein A1 levels	145.54
CETP	rs291044	16	57011452	A	G	-0.0803337	0.344838	0.00212391	1e-200	FALSE	FALSE	Apolipoprotein A1 levels	1430.62
CETP	rs34136389	16	56909322	G	A	-0.0282915	0.270707	0.00227283	1.39991e-39	FALSE	FALSE	Apolipoprotein A1 levels	154.945
CETP	rs34772420	16	56936272	C	T	-0.0579933	0.123433	0.00308407	1.69981e-87	FALSE	FALSE	Apolipoprotein A1 levels	353.596
CETP	rs36049418	16	56921840	A	G	0.0689377	0.024558	0.00665778	3.69999e-27	FALSE	FALSE	Apolipoprotein A1 levels	107.215
CETP	rs37024	16	56969683	G	T	-0.0269348	0.534278	0.00203379	2.39994e-45	FALSE	FALSE	Apolipoprotein A1 levels	175.394
CETP	rs3751710	16	57095775	T	C	-0.0190342	0.161213	0.00277306	3.90032e-12	FALSE	FALSE	Apolipoprotein A1 levels	47.1141
CETP	rs45533741	16	57088886	T	G	0.0475521	0.0543343	0.00447613	2.29985e-27	FALSE	FALSE	Apolipoprotein A1 levels	112.858
CETP	rs45544836	16	57088865	T	C	-0.185328	0.0195909	0.00740054	2.30144e-146	FALSE	FALSE	Apolipoprotein A1 levels	627.127
CETP	rs4784733	16	56899006	T	C	0.063904	0.697489	0.00219998	8.79023e-200	FALSE	FALSE	Apolipoprotein A1 levels	843.759
CETP	rs5030708	16	56996279	T	C	-0.0562627	0.0355766	0.00549098	2.29985e-26	FALSE	FALSE	Apolipoprotein A1 levels	104.988
CETP	rs56132500	16	57059241	C	G	0.0551148	0.0586221	0.00432155	4.60045e-38	FALSE	TRUE	Apolipoprotein A1 levels	162.651
CETP	rs56208677	16	57010232	T	C	0.144109	0.0677864	0.00401312	1e-200	FALSE	FALSE	Apolipoprotein A1 levels	1289.49
CETP	rs5802	16	56919235	A	G	0.0768164	0.0985757	0.00340293	4.10204e-117	FALSE	FALSE	Apolipoprotein A1 levels	509.568
CETP	rs58124158	16	57067595	T	A	0.0139347	0.316434	0.00218255	1.39991e-12	FALSE	TRUE	Apolipoprotein A1 levels	40.7631
CETP	rs5880	16	57015091	C	G	-0.245803	0.0539031	0.00455253	1e-200	FALSE	TRUE	Apolipoprotein A1 levels	2915.2
CETP	rs5882	16	57016092	A	G	-0.0941434	0.682438	0.00221511	1e-200	FALSE	FALSE	Apolipoprotein A1 levels	1806.3
CETP	rs5883	16	57007353	T	C	0.116016	0.0523847	0.00457846	1.79887e-149	FALSE	FALSE	Apolipoprotein A1 levels	642.092
CETP	rs60534592	16	56910286	A	G	-0.0596647	0.0213049	0.00700073	1.50003e-17	FALSE	FALSE	Apolipoprotein A1 levels	72.6354
CETP	rs61738710	16	57060097	T	C	-0.0685189	0.0642508	0.00417331	2.39994e-67	FALSE	FALSE	Apolipoprotein A1 levels	269.562
CETP	rs75378421	16	57032819	T	C	0.045961	0.0498368	0.00464379	9.79941e-25	FALSE	FALSE	Apolipoprotein A1 levels	97.9566
CETP	rs75719766	16	57082024	T	C	0.0487135	0.0433827	0.00497169	2.70023e-22	FALSE	FALSE	Apolipoprotein A1 levels	96.0043
CETP	rs77424003	16	57111416	A	G	0.0567275	0.0197312	0.00726686	7.00003e-15	FALSE	FALSE	Apolipoprotein A1 levels	60.9388
CETP	rs77751805	16	56992420	A	G	-0.034845	0.0340452	0.00557628	1.20005e-11	FALSE	FALSE	Apolipoprotein A1 levels	39.0474
CETP	rs9927174	16	56962630	T	C	-0.0221388	0.282259	0.0022412	7.29962e-27	FALSE	FALSE	Apolipoprotein A1 levels	97.5769
CETP	rs9938543	16	57060213	T	C	0.0458005	0.0967297	0.00343069	2.70023e-41	FALSE	FALSE	Apolipoprotein A1 levels	178.229
CETP	rs9989419	16	56985139	G	A	0.135492	0.605162	0.00206842	1e-200	FALSE	FALSE	Apolipoprotein A1 levels	4290.91
PLTP	rs3933239	20	44628668	C	A	-0.0173929	0.605135	0.00210113	1.80011e-17	FALSE	FALSE	Apolipoprotein A1 levels	68.5233
PLTP	rs441346	20	44539492	C	G	-0.0114177	0.540281	0.00210822	2.1e-08	FALSE	TRUE	Apolipoprotein A1 levels	29.3309
PLTP	rs742034	20	44522005	G	A	-0.0113427	0.602591	0.00217998	4.90004e-08	FALSE	FALSE	Apolipoprotein A1 levels	27.0725
PLTP	rs7679	20	44576502	C	T	0.0236528	0.184994	0.00265825	3.50026e-20	FALSE	FALSE	Apolipoprotein A1 levels	79.1723
ABCA1	rs10991390	9	107650676	G	A	0.0642641	0.0214809	0.00705366	6.29941e-21	FALSE	FALSE	Apolipoprotein A1 levels	83.0057
ABCA1	rs112853430	9	107585213	T	C	0.110662	0.038565	0.00530709	1.09901e-106	FALSE	FALSE	Apolipoprotein A1 levels	434.795
ABCA1	rs117079474	9	107662134	T	C	-0.0340264	0.0294325	0.00606061	2.99999e-09	FALSE	FALSE	Apolipoprotein A1 levels	31.521
ABCA1	rs118057579	9	107737243	A	G	-0.0300024	0.0464864	0.00484898	1.29999e-10	FALSE	FALSE	Apolipoprotein A1 levels	38.2835
ABCA1	rs118110117	9	107698606	G	A	0.0638579	0.0200448	0.00728596	3.50026e-19	FALSE	FALSE	Apolipoprotein A1 levels	76.8167
ABCA1	rs12351524	9	107531127	T	C	0.0255972	0.0933559	0.00354929	7.59976e-15	FALSE	FALSE	Apolipoprotein A1 levels	52.0118
ABCA1	rs13292447	9	107579750	T	C	-0.0833914	0.0280632	0.00634541	1.20005e-41	FALSE	FALSE	Apolipoprotein A1 levels	172.712
ABCA1	rs1812096	9	107730841	G	T	0.0168018	0.174076	0.00269419	4e-10	FALSE	FALSE	Apolipoprotein A1 levels	38.8915
ABCA1	rs1883025	9	107664301	T	C	-0.0939061	0.254463	0.0023441	1e-200	FALSE	FALSE	Apolipoprotein A1 levels	1604.85
ABCA1	rs2000069	9	107635869	T	C	-0.0419402	0.435616	0.00206034	1.99986e-98	FALSE	FALSE	Apolipoprotein A1 levels	414.365
ABCA1	rs2065412	9	107598740	T	C	0.0119897	0.582966	0.00207672	1.5e-10	FALSE	FALSE	Apolipoprotein A1 levels	33.332
ABCA1	rs2066716	9	107568705	T	C	0.0587018	0.0820637	0.00375212	1.10002e-60	FALSE	FALSE	Apolipoprotein A1 levels	244.765
ABCA1	rs2230808	9	107562804	C	T	0.0461015	0.755723	0.00243165	2.09991e-82	FALSE	FALSE	Apolipoprotein A1 levels	359.441
ABCA1	rs2297406	9	107551538	T	C	0.023491	0.312042	0.00220955	1.10002e-27	FALSE	FALSE	Apolipoprotein A1 levels	113.03
ABCA1	rs2437811	9	107680458	T	C	0.018278	0.782955	0.00247899	1.50003e-12	FALSE	FALSE	Apolipoprotein A1 levels	54.3635
ABCA1	rs2487039	9	107617433	T	C	0.0441419	0.132864	0.00303705	2.29985e-51	FALSE	FALSE	Apolipoprotein A1 levels	211.251
ABCA1	rs2740499	9	107628188	A	G	0.0187907	0.2956	0.00224348	2.29985e-18	FALSE	FALSE	Apolipoprotein A1 levels	70.1522
ABCA1	rs2777796	9	107537715	T	C	-0.0383568	0.0392648	0.00525858	2.99985e-13	FALSE	FALSE	Apolipoprotein A1 levels	53.2044
ABCA1	rs33918808	9	107579632	G	C	0.0502402	0.0298626	0.00611881	6.59933e-19	TRUE	FALSE	Apolipoprotein A1 levels	67.4169
ABCA1	rs3890182	9	107647655	A	G	-0.109372	0.121755	0.00312354	1e-200	FALSE	FALSE	Apolipoprotein A1 levels	1226.08
ABCA1	rs4149297	9	107604104	G	A	-0.0514049	0.106613	0.00330975	2.90001e-56	FALSE	FALSE	Apolipoprotein A1 levels	241.223
ABCA1	rs4149311	9	107588777	T	C	0.0681177	0.120515	0.00313759	3.80189e-117	FALSE	FALSE	Apolipoprotein A1 levels	471.333
ABCA1	rs62568211	9	107688892	T	C	-0.0252247	0.117035	0.00317989	4.19952e-16	FALSE	FALSE	Apolipoprotein A1 levels	62.9257
ABCA1	rs72732679	9	107618298	A	G	0.0901956	0.0136761	0.00888906	9.60064e-26	FALSE	FALSE	Apolipoprotein A1 levels	102.958
ABCA1	rs74560333	9	107473898	A	G	0.0385368	0.0334026	0.00568841	9.60064e-11	FALSE	FALSE	Apolipoprotein A1 levels	45.8954
ABCA1	rs75259112	9	107628400	T	C	-0.0832777	0.0132985	0.00894039	8.30042e-21	FALSE	FALSE	Apolipoprotein A1 levels	86.765
ABCA1	rs77852426	9	107674114	T	G	-0.054416	0.0276848	0.00624186	1.29987e-18	FALSE	FALSE	Apolipoprotein A1 levels	76.002
ABCA1	rs78548599	9	107592356	T	C	-0.0341481	0.0574606	0.00439563	8.00018e-15	FALSE	FALSE	Apolipoprotein A1 levels	60.3519
ABCA1	rs78974110	9	107675524	G	C	0.0568056	0.0299118	0.00617543	1.39991e-21	TRUE	FALSE	Apolipoprotein A1 levels	84.6151
APOB	rs10495713	2	21200519	G	A	0.0267289	0.544088	0.00204967	2.60016e-42	FALSE	FALSE	Apolipoprotein A1 levels	170.057
APOB	rs11676704	2	21244358	G	T	0.0282021	0.177098	0.00267003	2.19989e-26	FALSE	FALSE	Apolipoprotein A1 levels	111.566
APOB	rs1801695	2	21224853	T	C	0.0572727	0.0349837	0.005652	1.9002e-28	FALSE	FALSE	Apolipoprotein A1 levels	102.681
APOB	rs1801699	2	21233999	C	T	-0.0785635	0.0194299	0.00752596	5.00035e-28	FALSE	FALSE	Apolipoprotein A1 levels	108.973
APOB	rs1801700	2	21245813	A	G	-0.0258995	0.0529209	0.00461328	3.69999e-09	FALSE	FALSE	Apolipoprotein A1 levels	31.5183
APOB	rs1801701	2	21228827	T	C	-0.019127	0.0987189	0.00345061	1.40001e-09	FALSE	FALSE	Apolipoprotein A1 levels	30.7257
APOB	rs312966	2	21360583	G	A	0.0215109	0.365897	0.00211628	3.59998e-25	FALSE	FALSE	Apolipoprotein A1 levels	103.317
APOB	rs34645675	2	21136502	A	G	-0.0189007	0.110576	0.00324762	1.40001e-10	FALSE	FALSE	Apolipoprotein A1 levels	33.8708
APOB	rs533617	2	21233972	C	T	0.10481	0.0392317	0.00533116	9.70063e-93	FALSE	FALSE	Apolipoprotein A1 levels	386.511
APOB	rs676210	2	21231524	A	G	0.0732926	0.2043	0.00253663	3.09742e-200	FALSE	FALSE	Apolipoprotein A1 levels	834.845
APOB	rs74629722	2	21127044	C	G	-0.017166	0.120643	0.0031264	2.30001e-09	TRUE	FALSE	Apolipoprotein A1 levels	30.1473
APOB	rs80169634	2	21130491	A	G	0.0491269	0.0471235	0.00480202	1.20005e-24	FALSE	FALSE	Apolipoprotein A1 levels	104.662
APOB	rs9306897	2	21138066	C	T	0.0226626	0.66045	0.00215241	1e-28	FALSE	FALSE	Apolipoprotein A1 levels	110.859
LIPC	rs10518984	15	58827870	G	A	0.0404579	0.0325088	0.00576273	3.50026e-13	FALSE	FALSE	Apolipoprotein A1 levels	49.289
LIPC	rs11071383	15	58744970	C	T	0.0139558	0.688035	0.00220411	1.5e-09	FALSE	FALSE	Apolipoprotein A1 levels	40.0906
LIPC	rs112694435	15	58790650	A	G	0.0721229	0.0545655	0.00447808	4.19952e-60	FALSE	FALSE	Apolipoprotein A1 levels	259.396
LIPC	rs11631178	15	58714787	C	T	0.0342925	0.10372	0.00333885	8.60003e-27	FALSE	FALSE	Apolipoprotein A1 levels	105.488
LIPC	rs116869421	15	58709436	C	T	-0.0888986	0.0122579	0.00930929	2.70023e-22	FALSE	FALSE	Apolipoprotein A1 levels	91.192
LIPC	rs117911817	15	58854753	A	G	-0.060526	0.0184487	0.00755909	1.39991e-14	FALSE	FALSE	Apolipoprotein A1 levels	64.1128
LIPC	rs11853431	15	58635891	A	G	0.109956	0.0317139	0.00579956	3.59998e-84	FALSE	FALSE	Apolipoprotein A1 levels	359.458
LIPC	rs11855284	15	58689187	C	T	0.131753	0.198284	0.00255186	1e-200	FALSE	FALSE	Apolipoprotein A1 levels	2665.68
LIPC	rs11857386	15	58721168	C	G	-0.0668197	0.51996	0.00203754	1e-200	TRUE	FALSE	Apolipoprotein A1 levels	1075.47
LIPC	rs12900622	15	58731455	C	T	-0.0555088	0.152108	0.00282926	1.99986e-85	FALSE	FALSE	Apolipoprotein A1 levels	384.927
LIPC	rs12904012	15	58804663	C	T	-0.0251263	0.139615	0.00293922	1.9002e-18	FALSE	FALSE	Apolipoprotein A1 levels	73.0791
LIPC	rs12912626	15	58646203	C	T	-0.0474732	0.0386723	0.0052795	1.69981e-21	FALSE	FALSE	Apolipoprotein A1 levels	80.8558
LIPC	rs16940212	15	58694020	T	G	0.0443968	0.185031	0.00261758	2.60016e-69	FALSE	FALSE	Apolipoprotein A1 levels	287.676
LIPC	rs16940233	15	58702941	C	T	0.0300044	0.0731181	0.00390625	1.59993e-14	FALSE	FALSE	Apolipoprotein A1 levels	58.9997
LIPC	rs16940302	15	58732221	T	C	-0.0502601	0.0693133	0.00399986	4.00037e-41	FALSE	FALSE	Apolipoprotein A1 levels	157.891
LIPC	rs17269250	15	58725986	G	T	0.124728	0.016233	0.00804005	3.29989e-56	FALSE	FALSE	Apolipoprotein A1 levels	240.664
LIPC	rs17821316	15	58703069	C	A	-0.0934656	0.516297	0.00203312	1e-200	FALSE	FALSE	Apolipoprotein A1 levels	2113.38
LIPC	rs1800588	15	58723675	T	C	0.163303	0.215889	0.00246837	1e-200	FALSE	FALSE	Apolipoprotein A1 levels	4376.91
LIPC	rs2414586	15	58788008	G	A	-0.0150818	0.281836	0.00225771	8.10028e-14	FALSE	FALSE	Apolipoprotein A1 levels	44.6242
LIPC	rs35138338	15	58744481	T	C	-0.0440378	0.277913	0.00227439	1.29987e-89	FALSE	FALSE	Apolipoprotein A1 levels	374.905
LIPC	rs35511894	15	58723709	T	C	0.147519	0.0182601	0.00758857	4.30031e-89	FALSE	FALSE	Apolipoprotein A1 levels	377.899
LIPC	rs3829460	15	58857945	T	A	0.0176756	0.700325	0.00225262	2.39994e-15	TRUE	FALSE	Apolipoprotein A1 levels	61.5705
LIPC	rs3829461	15	58853109	G	A	-0.0439619	0.972434	0.00729101	1.89998e-09	FALSE	FALSE	Apolipoprotein A1 levels	36.3561
LIPC	rs4775031	15	58635583	A	C	-0.0595285	0.133479	0.00299074	3.90032e-93	FALSE	FALSE	Apolipoprotein A1 levels	396.18
LIPC	rs4775041	15	58674695	C	G	0.138601	0.303302	0.00221292	1e-200	TRUE	FALSE	Apolipoprotein A1 levels	3922.85
LIPC	rs55995747	15	58789530	G	C	-0.0295728	0.148597	0.0028589	8.60003e-25	TRUE	FALSE	Apolipoprotein A1 levels	107.001
LIPC	rs583662	15	58722276	A	G	0.0446484	0.983399	0.00796427	5.80003e-09	FALSE	FALSE	Apolipoprotein A1 levels	31.4282
LIPC	rs59265220	15	58787377	T	C	0.0417422	0.0159326	0.00812557	2.5e-08	FALSE	FALSE	Apolipoprotein A1 levels	26.3902
LIPC	rs6076	15	58833938	A	G	0.0295162	0.168564	0.00278879	1.29987e-26	FALSE	FALSE	Apolipoprotein A1 levels	112.018
LIPC	rs6078	15	58833993	A	G	0.0569438	0.0281125	0.00635196	1.20005e-20	FALSE	FALSE	Apolipoprotein A1 levels	80.3669
LIPC	rs6082	15	58837957	G	A	0.0255246	0.0814349	0.00373271	8.69961e-13	FALSE	FALSE	Apolipoprotein A1 levels	46.7594
LIPC	rs6494006	15	58730571	C	T	-0.0310689	0.0652467	0.00412281	1.9002e-13	FALSE	FALSE	Apolipoprotein A1 levels	56.7891
LIPC	rs690	15	58834741	T	G	-0.0173522	0.578773	0.00216286	1e-15	FALSE	FALSE	Apolipoprotein A1 levels	64.3654
LIPC	rs72740841	15	58682364	T	C	-0.055518	0.0297825	0.00597699	1.10002e-19	FALSE	FALSE	Apolipoprotein A1 levels	86.2785
LIPC	rs72740858	15	58705943	G	A	0.0976881	0.0223308	0.00690811	2.39994e-47	FALSE	FALSE	Apolipoprotein A1 levels	199.97
LIPC	rs75525508	15	58675485	A	G	-0.0538058	0.0633143	0.00418454	9.20026e-42	FALSE	FALSE	Apolipoprotein A1 levels	165.334
LIPC	rs75672055	15	58696281	G	C	0.0790399	0.0261612	0.00636435	2.60016e-37	TRUE	FALSE	Apolipoprotein A1 levels	154.236
LIPC	rs78042482	15	58694863	A	G	-0.0653522	0.0133317	0.00888226	2.49977e-15	FALSE	FALSE	Apolipoprotein A1 levels	54.1344
LIPC	rs78893833	15	58688159	G	A	0.112521	0.0228265	0.0068166	4.70002e-67	FALSE	FALSE	Apolipoprotein A1 levels	272.478
LIPC	rs78936960	15	58717401	A	C	-0.0315658	0.0897027	0.00357371	1.20005e-19	FALSE	FALSE	Apolipoprotein A1 levels	78.018
LIPC	rs79119207	15	58740443	A	C	-0.0773427	0.0229021	0.00681231	4.90004e-31	FALSE	FALSE	Apolipoprotein A1 levels	128.899
LIPC	rs79419121	15	58708443	C	T	0.0813654	0.0259725	0.0063857	3.69999e-41	FALSE	FALSE	Apolipoprotein A1 levels	162.354
LIPC	rs79612456	15	58766286	G	T	0.0358072	0.0408829	0.00513016	1.39991e-12	FALSE	FALSE	Apolipoprotein A1 levels	48.7168
LIPC	rs79787170	15	58754942	G	A	0.120652	0.029144	0.00605773	6.70039e-96	FALSE	FALSE	Apolipoprotein A1 levels	396.688
LIPC	rs8035006	15	58829215	T	A	-0.0122412	0.680926	0.00219028	1.09999e-08	TRUE	FALSE	Apolipoprotein A1 levels	31.2355
SCARB1	rs10846758	12	125335373	C	T	0.0248455	0.143982	0.00291485	1.29987e-16	FALSE	FALSE	Apolipoprotein A1 levels	72.6546
SCARB1	rs11057774	12	125201051	G	T	-0.024025	0.0832555	0.00370361	2.59998e-10	FALSE	FALSE	Apolipoprotein A1 levels	42.0801
SCARB1	rs111560619	12	125314780	T	C	-0.0399988	0.0214595	0.00706042	1.09999e-08	FALSE	FALSE	Apolipoprotein A1 levels	32.0947
SCARB1	rs12580803	12	125317247	G	A	0.0275742	0.170813	0.00272213	4.19952e-26	FALSE	FALSE	Apolipoprotein A1 levels	102.61
SCARB1	rs12827729	12	125350975	G	A	0.0253315	0.359012	0.00213254	1.69981e-33	FALSE	FALSE	Apolipoprotein A1 levels	141.1
SCARB1	rs4765007	12	125445368	C	T	0.0128535	0.445576	0.00207443	2.1e-10	FALSE	FALSE	Apolipoprotein A1 levels	38.3924
SCARB1	rs4765636	12	125359899	G	C	0.0265721	0.958346	0.00511873	4.79999e-08	TRUE	FALSE	Apolipoprotein A1 levels	26.948
SCARB1	rs5888	12	125284748	G	A	-0.0348608	0.510347	0.00206489	2.29985e-69	FALSE	FALSE	Apolipoprotein A1 levels	285.024
SCARB1	rs5891	12	125299542	T	C	0.0574955	0.0112358	0.0101348	4.39997e-09	FALSE	FALSE	Apolipoprotein A1 levels	32.1838
SCARB1	rs7134858	12	125293557	A	G	0.0280859	0.067994	0.00405955	1.99986e-13	FALSE	FALSE	Apolipoprotein A1 levels	47.8653
SCARB1	rs7137797	12	125327352	G	A	-0.0263194	0.354053	0.00213943	7.50067e-34	FALSE	FALSE	Apolipoprotein A1 levels	151.341
SCARB1	rs7138492	12	125325010	A	G	0.0536283	0.861044	0.00305964	6.20012e-71	FALSE	FALSE	Apolipoprotein A1 levels	307.219
SCARB1	rs7298751	12	125380232	A	G	-0.0469162	0.877014	0.00311354	2.49977e-52	FALSE	FALSE	Apolipoprotein A1 levels	227.058
SCARB1	rs73227581	12	125315961	A	C	0.0477318	0.0273507	0.00629491	4.00037e-14	FALSE	FALSE	Apolipoprotein A1 levels	57.4959
SCARB1	rs78298596	12	125380146	T	C	-0.0403185	0.0240133	0.00668412	1.09999e-08	FALSE	FALSE	Apolipoprotein A1 levels	36.3848
SCARB1	rs7954697	12	125335253	A	C	-0.0152365	0.586864	0.00207836	4.49987e-13	FALSE	FALSE	Apolipoprotein A1 levels	53.7439
SCARB1	rs838880	12	125261593	T	C	-0.0371512	0.689559	0.00222002	1.59993e-66	FALSE	FALSE	Apolipoprotein A1 levels	280.048
AKT1	rs11850821	14	105175085	G	A	0.0206016	0.0868649	0.00377873	3.09999e-08	FALSE	FALSE	Apolipoprotein A1 levels	29.7242
AKT1	rs2494737	14	105246325	A	T	0.0138091	0.29227	0.00229304	5.90065e-11	TRUE	FALSE	Apolipoprotein A1 levels	36.2667
AKT1	rs2494748	14	105276883	T	C	-0.0390385	0.610463	0.00213443	5.10035e-80	FALSE	FALSE	Apolipoprotein A1 levels	334.52
AKT1	rs28634999	14	105260301	T	C	0.0800469	0.0136844	0.00884682	3.29989e-20	FALSE	FALSE	Apolipoprotein A1 levels	81.8681
AKT1	rs34284721	14	105267934	A	G	0.0352901	0.109372	0.00333736	3.10027e-28	FALSE	FALSE	Apolipoprotein A1 levels	111.815
AKT1	rs4983387	14	105268228	A	G	-0.0408556	0.890401	0.00345482	3.29989e-35	FALSE	FALSE	Apolipoprotein A1 levels	139.847
GALNT2	rs1043944	1	230417560	G	A	0.0148913	0.787751	0.00248868	2.19999e-09	FALSE	FALSE	Apolipoprotein A1 levels	35.8036
GALNT2	rs10779837	1	230327568	T	C	-0.0225438	0.139506	0.00293431	2.90001e-15	FALSE	FALSE	Apolipoprotein A1 levels	59.0259
GALNT2	rs116537941	1	230259882	G	A	-0.0467622	0.0192427	0.00743763	2.59998e-10	FALSE	FALSE	Apolipoprotein A1 levels	39.5294
GALNT2	rs1264081	1	230311176	G	A	-0.0665252	0.158062	0.00278393	1.39959e-133	FALSE	FALSE	Apolipoprotein A1 levels	571.026
GALNT2	rs12733302	1	230259718	A	G	0.0175253	0.15947	0.00277824	4.90004e-12	FALSE	FALSE	Apolipoprotein A1 levels	39.7916
GALNT2	rs16851199	1	230379953	G	A	-0.0536116	0.0254158	0.00647282	2.49977e-19	FALSE	FALSE	Apolipoprotein A1 levels	68.601
GALNT2	rs1884578	1	230267209	T	C	0.0126462	0.719423	0.00226485	1e-08	FALSE	FALSE	Apolipoprotein A1 levels	31.1775
GALNT2	rs1998064	1	230287128	G	T	0.0326474	0.240842	0.00237916	1.50003e-46	FALSE	FALSE	Apolipoprotein A1 levels	188.3
GALNT2	rs35113366	1	230301729	A	G	0.0290652	0.0434415	0.00498791	9.29994e-09	FALSE	FALSE	Apolipoprotein A1 levels	33.9554
GALNT2	rs3811486	1	230398445	G	A	-0.0348613	0.117504	0.00317346	7.50067e-29	FALSE	FALSE	Apolipoprotein A1 levels	120.676
GALNT2	rs4846914	1	230295691	A	G	0.0605646	0.605978	0.00208361	1.99986e-199	FALSE	FALSE	Apolipoprotein A1 levels	844.899
GALNT2	rs6541298	1	230294648	G	A	0.0565053	0.984419	0.00820257	3.40017e-13	FALSE	FALSE	Apolipoprotein A1 levels	47.4546
GALNT2	rs6541300	1	230307549	C	A	-0.0265838	0.0416781	0.00509557	2.39999e-08	FALSE	FALSE	Apolipoprotein A1 levels	27.2175
GALNT2	rs6698963	1	230415025	G	A	0.0153546	0.461389	0.00205678	3.50026e-15	FALSE	FALSE	Apolipoprotein A1 levels	55.7316
GALNT2	rs78988790	1	230392725	A	G	-0.0485476	0.0356301	0.00548301	1.20005e-19	FALSE	FALSE	Apolipoprotein A1 levels	78.3966
LIPG	rs11664342	18	47146125	A	G	0.0387836	0.531272	0.00205266	1.10002e-86	FALSE	FALSE	Apolipoprotein A1 levels	356.995
LIPG	rs117108801	18	47200119	A	C	0.0563173	0.0349579	0.00557297	3.10027e-25	FALSE	FALSE	Apolipoprotein A1 levels	102.12
LIPG	rs118175831	18	47066204	T	C	0.0777674	0.0258666	0.00645376	4.19952e-38	FALSE	FALSE	Apolipoprotein A1 levels	145.201
LIPG	rs11872886	18	47136392	T	C	0.0465529	0.379988	0.0021085	6.9024e-113	FALSE	FALSE	Apolipoprotein A1 levels	487.468
LIPG	rs12458794	18	47177869	A	G	0.0405282	0.247492	0.00237042	2.29985e-73	FALSE	FALSE	Apolipoprotein A1 levels	292.324
LIPG	rs12607340	18	47151206	T	C	0.068334	0.027822	0.00623211	2.19989e-32	FALSE	FALSE	Apolipoprotein A1 levels	120.227
LIPG	rs12962061	18	47078911	T	C	0.0182195	0.188769	0.00261622	1.10002e-12	FALSE	FALSE	Apolipoprotein A1 levels	48.4981
LIPG	rs12968781	18	47043632	T	C	0.0327095	0.529794	0.00204859	6.20012e-62	FALSE	FALSE	Apolipoprotein A1 levels	254.94
LIPG	rs17656127	18	47026826	G	A	-0.0322566	0.0421189	0.00509114	1.80011e-12	FALSE	FALSE	Apolipoprotein A1 levels	40.1427
LIPG	rs17656883	18	47196129	C	T	0.0678387	0.0679983	0.00406684	1.20005e-62	FALSE	FALSE	Apolipoprotein A1 levels	278.254
LIPG	rs1943969	18	47182838	A	G	0.0234638	0.346757	0.002154	6.70039e-31	FALSE	FALSE	Apolipoprotein A1 levels	118.66
LIPG	rs2000813	18	47093864	T	C	0.0567438	0.295517	0.00226539	8.89201e-148	FALSE	FALSE	Apolipoprotein A1 levels	627.409
LIPG	rs35337492	18	47210824	A	G	0.0549741	0.383986	0.00210044	1.09901e-160	FALSE	FALSE	Apolipoprotein A1 levels	685.008
LIPG	rs35641646	18	47101589	C	T	0.0926084	0.065118	0.0041477	8.99498e-116	FALSE	FALSE	Apolipoprotein A1 levels	498.524
LIPG	rs41469449	18	47108656	G	T	-0.0602283	0.0508313	0.00469262	5.00035e-42	FALSE	FALSE	Apolipoprotein A1 levels	164.729
LIPG	rs45587133	18	47101654	T	C	-0.0476457	0.0161509	0.00845469	3.69999e-08	FALSE	FALSE	Apolipoprotein A1 levels	31.7579
LIPG	rs4939873	18	47062054	T	G	0.0929404	0.0172296	0.00788681	2.09991e-35	FALSE	FALSE	Apolipoprotein A1 levels	138.869
LIPG	rs4939875	18	47082314	C	G	0.0459036	0.803318	0.00257515	1.39991e-75	TRUE	FALSE	Apolipoprotein A1 levels	317.752
LIPG	rs7240405	18	47159090	G	A	0.115738	0.822479	0.00268189	1e-200	FALSE	FALSE	Apolipoprotein A1 levels	1862.39
LIPG	rs7244158	18	47131684	C	T	0.0853174	0.978515	0.00705627	1e-36	FALSE	FALSE	Apolipoprotein A1 levels	146.192
LIPG	rs72911812	18	47012403	C	G	0.0235238	0.0681445	0.00405873	2.99999e-09	TRUE	FALSE	Apolipoprotein A1 levels	33.5919
LIPG	rs72921962	18	47223429	A	G	-0.0240072	0.0910502	0.00355154	8.99912e-13	FALSE	FALSE	Apolipoprotein A1 levels	45.693
LIPG	rs75566320	18	47026049	C	T	0.0496729	0.018846	0.00752747	3.59998e-12	FALSE	FALSE	Apolipoprotein A1 levels	43.5453
LIPG	rs76763577	18	47132949	G	A	0.0215906	0.0941055	0.00350236	5.49997e-10	FALSE	FALSE	Apolipoprotein A1 levels	38.0021
LIPG	rs77960347	18	47109955	G	A	0.405131	0.0131072	0.00906045	1e-200	FALSE	FALSE	Apolipoprotein A1 levels	1999.36
LIPG	rs79271086	18	47047929	T	C	0.0576172	0.0260625	0.00641504	3.40017e-20	FALSE	FALSE	Apolipoprotein A1 levels	80.6688
LPL	rs1121923	8	19809435	A	G	0.0439195	0.0311649	0.00597357	1.69981e-13	FALSE	FALSE	Apolipoprotein A1 levels	54.0564
LPL	rs116339548	8	19906965	C	T	0.0811024	0.0124609	0.00919555	7.50067e-21	FALSE	FALSE	Apolipoprotein A1 levels	77.7879
LPL	rs117604010	8	19848396	A	G	0.0964163	0.0172065	0.0078384	5.79963e-39	FALSE	FALSE	Apolipoprotein A1 levels	151.302
LPL	rs11782626	8	19890468	G	T	-0.071208	0.0150912	0.00836	8.00018e-19	FALSE	FALSE	Apolipoprotein A1 levels	72.5513
LPL	rs117956669	8	19847645	G	T	-0.0519955	0.0114747	0.00957371	1.79999e-08	FALSE	FALSE	Apolipoprotein A1 levels	29.4965
LPL	rs11995314	8	19752207	G	A	-0.0234755	0.549631	0.00205161	4.70002e-32	FALSE	FALSE	Apolipoprotein A1 levels	130.93
LPL	rs13267032	8	19724400	A	G	-0.0191258	0.285092	0.00226538	5.30029e-19	FALSE	FALSE	Apolipoprotein A1 levels	71.2783
LPL	rs1441778	8	19727047	T	C	-0.0482895	0.844368	0.00281903	6.59933e-69	FALSE	FALSE	Apolipoprotein A1 levels	293.431
LPL	rs1534650	8	19878154	C	T	0.0421799	0.719906	0.00226986	1.59993e-86	FALSE	FALSE	Apolipoprotein A1 levels	345.313
LPL	rs1801177	8	19805708	A	G	-0.181685	0.0171346	0.0079074	7.09578e-125	FALSE	FALSE	Apolipoprotein A1 levels	527.923
LPL	rs186868868	8	19863803	A	C	-0.137241	0.0146371	0.00850971	7.29962e-65	FALSE	FALSE	Apolipoprotein A1 levels	260.099
LPL	rs2197089	8	19826373	A	G	0.0561327	0.549068	0.00205113	2.19786e-179	FALSE	FALSE	Apolipoprotein A1 levels	748.937
LPL	rs248	8	19810826	A	G	0.0298185	0.0757633	0.00388928	1.39991e-15	FALSE	FALSE	Apolipoprotein A1 levels	58.7805
LPL	rs268	8	19813529	G	A	-0.264731	0.0181652	0.00775527	1e-200	FALSE	FALSE	Apolipoprotein A1 levels	1165.24
LPL	rs270	8	19813676	A	C	-0.019866	0.15692	0.00284378	3.59998e-13	FALSE	FALSE	Apolipoprotein A1 levels	48.801
LPL	rs282	8	19815026	G	C	0.016726	0.13571	0.00297583	1.7e-09	TRUE	FALSE	Apolipoprotein A1 levels	31.5913
LPL	rs295	8	19816238	C	A	0.100534	0.234835	0.00240707	1e-200	FALSE	FALSE	Apolipoprotein A1 levels	1744.41
LPL	rs343	8	19810787	A	C	0.11857	0.0818999	0.00375211	1e-200	FALSE	FALSE	Apolipoprotein A1 levels	998.616
LPL	rs4557718	8	19890654	C	T	-0.0484406	0.132438	0.00301426	1.59993e-63	FALSE	FALSE	Apolipoprotein A1 levels	258.26
LPL	rs4921679	8	19710423	C	G	-0.0243435	0.14956	0.00286364	7.59976e-19	TRUE	FALSE	Apolipoprotein A1 levels	72.2652
LPL	rs73208819	8	19883924	C	T	-0.0399482	0.0825313	0.00370811	1.80011e-28	FALSE	FALSE	Apolipoprotein A1 levels	116.062
LPL	rs74345411	8	19748989	A	C	0.0820533	0.0123154	0.00925778	5.10035e-22	FALSE	FALSE	Apolipoprotein A1 levels	78.5558
LPL	rs7841189	8	19845376	T	C	0.127818	0.118471	0.00315694	1e-200	FALSE	FALSE	Apolipoprotein A1 levels	1639.27

### Sheet: TableS18
Supplementary Table 17.Result of MR between ApoA1 concentration-regulating targets and sepsis
Nearby gene	CETP
Proxy	Apolipoprotein A1 concentration
Outcome	Total sepsis
method	nsnp	b	se	pval	lo_ci	up_ci	or	or_lci95	or_uci95
MR Egger	57	-0.137009	0.053857	0.0138004	-0.242569	-0.0314493	0.871962	0.78461	0.96904
Weighted median	57	-0.128485	0.0513559	0.0123548	-0.229142	-0.027827	0.879427	0.795215	0.972557
Inverse variance weighted	57	-0.15815	0.0363862	1.38369e-05	-0.229467	-0.0868332	0.853722	0.794957	0.91683
Simple mode	57	-0.226206	0.0864151	0.0113646	-0.395579	-0.0568324	0.797554	0.67329	0.944752
Weighted mode	57	-0.146039	0.0413698	0.000838869	-0.227124	-0.0649542	0.864124	0.796822	0.93711
Pleiotropy test
egger_intercept	se	pval
-0.00227776	0.0042548	0.594573
Heterogeneity test
method	Q	Q_df	Q_pval
MR Egger	62.1887	55	0.23558
Inverse variance weighted	62.5127	56	0.256075
Nearby gene	ABCA1
Proxy	Apolipoprotein A1 concentration
Outcome	Total sepsis
method	nsnp	b	se	pval	lo_ci	up_ci	or	or_lci95	or_uci95
MR Egger	29	-0.40083	0.188112	0.0423629	-0.76953	-0.0321309	0.669764	0.463231	0.96838
Weighted median	29	-0.455522	0.123562	0.000227286	-0.697704	-0.21334	0.634117	0.497727	0.807881
Inverse variance weighted	29	-0.250796	0.102514	0.0144272	-0.451723	-0.0498677	0.778181	0.63653	0.951355
Simple mode	29	-0.541872	0.294076	0.0759964	-1.11826	0.0345175	0.581658	0.326847	1.03512
Weighted mode	29	-0.495608	0.132257	0.000823842	-0.754832	-0.236385	0.6092	0.47009	0.789477
Pleiotropy test
egger_intercept	se	pval
0.00907866	0.00953717	0.34958
Heterogeneity test
method	Q	Q_df	Q_pval
MR Egger	39.1195	27	0.0617919
Inverse variance weighted	40.4324	28	0.0604834
Nearby gene	APOB
Proxy	Apolipoprotein A1 concentration
Outcome	Total sepsis
method	nsnp	b	se	pval	lo_ci	up_ci	or	or_lci95	or_uci95
MR Egger	13	-0.271993	0.319353	0.412538	-0.897925	0.353938	0.761859	0.407414	1.42467
Weighted median	13	-0.190568	0.193736	0.325289	-0.570291	0.189154	0.82649	0.565361	1.20823
Inverse variance weighted	13	-0.273552	0.165144	0.0976319	-0.597235	0.0501305	0.760673	0.550331	1.05141
Simple mode	13	-0.392069	0.310467	0.230635	-1.00058	0.216446	0.675658	0.367665	1.24166
Weighted mode	13	-0.163994	0.209189	0.448266	-0.574004	0.246016	0.848747	0.563266	1.27892
Pleiotropy test
egger_intercept	se	pval
-7.24e-05	0.0124855	0.995476
Heterogeneity test
method	Q	Q_df	Q_pval
MR Egger	14.8759	11	0.18825
Inverse variance weighted	14.8759	12	0.248292
Nearby gene	LIPC
Proxy	Apolipoprotein A1 concentration
Outcome	Total sepsis
method	nsnp	b	se	pval	lo_ci	up_ci	or	or_lci95	or_uci95
MR Egger	44	0.0408274	0.0811963	0.617715	-0.118317	0.199972	1.04167	0.888414	1.22137
Weighted median	44	0.0258469	0.0722831	0.720659	-0.115828	0.167522	1.02618	0.890628	1.18237
Inverse variance weighted	44	-0.00565213	0.0507171	0.911264	-0.105058	0.0937533	0.994364	0.900273	1.09829
Simple mode	44	0.129765	0.131939	0.330852	-0.128835	0.388364	1.13856	0.879119	1.47457
Weighted mode	44	0.0184909	0.0621735	0.767587	-0.103369	0.140351	1.01866	0.901794	1.15068
Pleiotropy test
egger_intercept	se	pval
-0.00425411	0.00580355	0.467618
Heterogeneity test
method	Q	Q_df	Q_pval
MR Egger	37.8888	42	0.651979
Inverse variance weighted	38.4261	43	0.669759
Nearby gene	SCARB1
Proxy	Apolipoprotein A1 concentration
Outcome	Total sepsis
method	nsnp	b	se	pval	lo_ci	up_ci	or	or_lci95	or_uci95
MR Egger	17	0.312073	0.608527	0.615537	-0.88064	1.50479	1.36625	0.414517	4.50319
Weighted median	17	-0.100348	0.216524	0.643041	-0.524736	0.324039	0.904522	0.591712	1.3827
Inverse variance weighted	17	-0.0136023	0.215718	0.949722	-0.436409	0.409204	0.98649	0.646353	1.50562
Simple mode	17	-0.295008	0.338481	0.396336	-0.958432	0.368415	0.744525	0.383494	1.44544
Weighted mode	17	-0.0531799	0.241604	0.828568	-0.526725	0.420365	0.948209	0.590536	1.52252
Pleiotropy test
egger_intercept	se	pval
-0.0107066	0.0186474	0.574367
Heterogeneity test
method	Q	Q_df	Q_pval
MR Egger	29.2705	15	0.0148418
Inverse variance weighted	29.9138	16	0.0184546
Nearby gene	AKT1
Proxy	Apolipoprotein A1 concentration
Outcome	Total sepsis
method	nsnp	b	se	pval	lo_ci	up_ci	or	or_lci95	or_uci95
MR Egger	6	0.783182	0.662964	0.302909	-0.516229	2.08259	2.18842	0.596767	8.02525
Weighted median	6	-0.0597617	0.3131	0.848627	-0.673438	0.553915	0.941989	0.509952	1.74005
Inverse variance weighted	6	0.0730197	0.275615	0.791061	-0.467186	0.613225	1.07575	0.626764	1.84638
Simple mode	6	0.0521723	0.445497	0.911331	-0.821002	0.925347	1.05356	0.439991	2.52274
Weighted mode	6	-0.139048	0.313418	0.675835	-0.753347	0.475251	0.870186	0.470788	1.60842
Pleiotropy test
egger_intercept	se	pval
-0.0256461	0.0219299	0.307151
Heterogeneity test
method	Q	Q_df	Q_pval
MR Egger	4.43857	4	0.349893
Inverse variance weighted	5.95616	5	0.310508
Nearby gene	GALNT2
Proxy	Apolipoprotein A1 concentration
Outcome	Total sepsis
method	nsnp	b	se	pval	lo_ci	up_ci	or	or_lci95	or_uci95
MR Egger	15	-0.0734687	0.292679	0.805722	-0.64712	0.500183	0.929165	0.523551	1.64902
Weighted median	15	-0.168363	0.194701	0.387191	-0.549978	0.213252	0.845047	0.576963	1.2377
Inverse variance weighted	15	-0.200985	0.14738	0.172657	-0.489851	0.0878804	0.817924	0.612718	1.09186
Simple mode	15	-0.401772	0.322157	0.232811	-1.0332	0.229656	0.669133	0.355866	1.25817
Weighted mode	15	-0.17776	0.172771	0.320986	-0.516392	0.160871	0.837143	0.596669	1.17453
Pleiotropy test
egger_intercept	se	pval
-0.0054979	0.0107983	0.619183
Heterogeneity test
method	Q	Q_df	Q_pval
MR Egger	13.7748	13	0.389892
Inverse variance weighted	14.0495	14	0.446031
Nearby gene	LIPG
Proxy	Apolipoprotein A1 concentration
Outcome	Total sepsis
method	nsnp	b	se	pval	lo_ci	up_ci	or	or_lci95	or_uci95
MR Egger	26	-0.298652	0.169993	0.0916962	-0.631839	0.034534	0.741817	0.531613	1.03514
Weighted median	26	-0.176277	0.108663	0.104753	-0.389255	0.0367022	0.838386	0.677561	1.03738
Inverse variance weighted	26	-0.0903921	0.100452	0.368199	-0.287279	0.106494	0.913573	0.750303	1.11237
Simple mode	26	-0.123305	0.207991	0.558614	-0.530968	0.284358	0.883994	0.588035	1.32891
Weighted mode	26	-0.209766	0.102622	0.0516168	-0.410905	-0.00862643	0.810774	0.66305	0.991411
Pleiotropy test
egger_intercept	se	pval
0.0151301	0.0100895	0.14676
Heterogeneity test
method	Q	Q_df	Q_pval
MR Egger	43.4923	24	0.00873486
Inverse variance weighted	47.5675	25	0.00420028
Nearby gene	LPL
Proxy	Apolipoprotein A1 concentration
Outcome	Total sepsis
method	nsnp	b	se	pval	lo_ci	up_ci	or	or_lci95	or_uci95
MR Egger	23	0.0630343	0.120098	0.60518	-0.172358	0.298426	1.06506	0.841678	1.34774
Weighted median	23	0.167805	0.104223	0.107388	-0.0364733	0.372083	1.18271	0.964184	1.45075
Inverse variance weighted	23	0.147844	0.073081	0.0430721	0.00460487	0.291082	1.15933	1.00462	1.33787
Simple mode	23	0.237686	0.166851	0.168321	-0.0893414	0.564713	1.26831	0.914533	1.75894
Weighted mode	23	0.0997825	0.108772	0.368905	-0.113411	0.312976	1.10493	0.892784	1.36749
Pleiotropy test
egger_intercept	se	pval
0.00704524	0.00791697	0.383606
Heterogeneity test
method	Q	Q_df	Q_pval
MR Egger	18.1999	21	0.636322
Inverse variance weighted	18.9918	22	0.645835

### Sheet: TableS19
Supplementary Table 18.Results of MR between CETP serum concentration and concentration of HDL particles
Exposure	CETP serum concentration
Outcome	concentration of HDL particles
exposure	method	nsnp	b	se	pval
CETP	MR Egger	3	-0.482998	0.0274479	0.0361391
CETP	Weighted median	3	-0.486335	0.0203175	1.27e-126
CETP	Inverse variance weighted	3	-0.484347	0.00937688	0
CETP	Simple mode	3	-0.488557	0.0216633	0.00196037
CETP	Weighted mode	3	-0.480425	0.023254	0.00233464
Pleiotropy test
exposure	egger_intercept	se	pval
CETP	-0.000412077	0.00787957	0.966737
Hetrogeneity test
exposure	method	Q	Q_df	Q_pval
CETP	MR Egger	0.193176	1	0.660287
CETP	Inverse variance weighted	0.195911	2	0.906689

### Sheet: TableS20
Supplementary Table 19.Results of MR between CETP serum concentration and ApoA1 concentration
Exposure	CETP serum concentration
Outcome	Apolipoprotein A1 levels
method	nsnp	b	se	pval	lo_ci	up_ci
MR Egger	3	-0.669637	0.105144	0.0991501	-0.875719	-0.463555
Weighted median	3	-0.614576	0.0243612	1.99e-140	-0.662324	-0.566828
Inverse variance weighted	3	-0.614325	0.0272305	1.07e-112	-0.667697	-0.560954
Simple mode	3	-0.598042	0.0392705	0.0042842	-0.675013	-0.521072
Weighted mode	3	-0.61863	0.0271363	0.00191861	-0.671817	-0.565443
Pleiotropy test
egger_intercept	se	pval
0.0171699	0.0309205	0.6773
Heterogeneity test
method	Q Q	_df	Q_pval
MR Egger	49.24	1	2.26482e-12
Inverse variance weighted	64.4231	2	1.02497e-14

### Sheet: TableS21
Supplementary Table 20.Results of MR between CETP serum concentration and sepsis
Exposure	CETP serum concentration
Outcome	Total sepsis
method	nsnp	b	se	pval	lo_ci	up_ci	or	or_lci95	or_uci95
MR Egger	3	0.187085	0.100665	0.314259	-0.0102176	0.384388	1.20573	0.989834	1.46872
Weighted median	3	0.120305	0.0372469	0.00123821	0.0473009	0.193309	1.12784	1.04844	1.21326
Inverse variance weighted	3	0.117133	0.0344008	0.000661776	0.0497073	0.184559	1.12427	1.05096	1.20269
Simple mode	3	0.108416	0.0470992	0.14796	0.0161012	0.20073	1.11451	1.01623	1.22229
Weighted mode	3	0.124285	0.0399842	0.0897793	0.0459163	0.202654	1.13234	1.04699	1.22465
Pleiotropy test
egger_intercept	se	pval
-0.0213648	0.028894	0.594667
Heterogeneity test
method	Q Q	_df	Q_pval
MR Egger	0.821407	1	0.364769
Inverse variance weighted	1.36815	2	0.504557

### Sheet: TableS22
Supplementary Table 21.SNPs for concentration of lipoprotein particles and CETP serum concentration in multivariable-adjusted MR
SNP	CETP serum concentration bea	concentration of HDL particles beta	CETP serum concentration p-val	concentration of HDL particles p-val	CETP serum concentration se	concentration of HDL particles se
rs1002687	0.0454523	0.0347598	3.1e-29	0.00638925	0.00404944	0.012746
rs1047891	-0.0246635	-0.00578661	3.5e-09	0.668103	0.00417536	0.0134964
rs1054852	0.0232456	0.0202929	3.1e-08	0.130421	0.00419812	0.0134173
rs1077835	0.060085	0.026346	1.4e-37	0.0766315	0.00468975	0.0148799
rs112001035	-0.0535854	0.0547069	1.3e-10	0.115908	0.00833758	0.0347968
rs112495680	-0.0325573	-0.0335262	1.3e-08	0.0633112	0.00572576	0.018054
rs117687565	0.115711	0.0692438	3.4e-10	0.312331	0.0184332	0.0685348
rs12720922	-0.1701	0.353592	1e-200	1.13e-105	0.00501795	0.0161955
rs12721046	-0.0306249	-0.0764055	9.1e-09	2.02e-06	0.00532969	0.0160804
rs1321257	0.0412671	0.019799	3.2e-25	0.109574	0.0039777	0.0123735
rs139915535	-0.112533	-0.088476	1.4e-14	0.0883311	0.0146232	0.0519144
rs144018203	-0.125996	0.0386818	1.4e-10	0.585697	0.0196231	0.0709651
rs1601935	-0.0628152	-0.0220935	8.9e-53	0.0888734	0.0041083	0.0129857
rs174578	-0.036405	-0.0297385	2.7e-19	0.0240024	0.00405417	0.0131756
rs1761457	0.0297241	0.0161787	6.9e-13	0.223029	0.00413921	0.0132774
rs193084249	-0.0949527	-0.110641	4.2e-13	0.0579374	0.0131003	0.0583497
rs2074301	-0.0315488	-0.0137953	8.5e-10	0.388764	0.00514204	0.0160064
rs2236252	-0.029383	0.00511448	1.5e-08	0.746193	0.00519034	0.0158019
rs2494748	-0.0234584	-0.0247414	4.2e-09	0.0921287	0.00399326	0.0146897
rs2642438	0.0349061	-0.00464679	2e-16	0.734595	0.0042461	0.0137066
rs2740488	-0.0489686	0.0170701	9.6e-29	0.251355	0.00440227	0.0148815
rs2792735	-0.0365904	0.00741972	2.4e-17	0.579171	0.00431819	0.0133786
rs2943650	-0.0282071	0.010657	3.1e-12	0.395272	0.00404428	0.0125363
rs35135293	-0.0266361	0.00175387	8.1e-12	0.887603	0.00389596	0.0124091
rs35184771	-0.0366278	0.0146179	1.4e-19	0.263355	0.00404753	0.0130692
rs3741521	-0.0333288	-0.013882	2.1e-15	0.303334	0.00419929	0.0134866
rs3768321	-0.042286	-0.0292709	5e-18	0.0594006	0.00488659	0.0155265
rs4239651	0.0319642	0.00829185	2.7e-11	0.652918	0.00479852	0.0184381
rs4240624	0.115197	-0.0223449	2.9e-65	0.305301	0.00675185	0.0217971
rs4656292	0.0238267	-0.00292843	2.6e-09	0.814548	0.0040015	0.0124846
rs4721672	0.0221723	-0.000625193	1.2e-08	0.959157	0.0038861	0.0122081
rs4969141	0.0256636	-0.0032733	4.2e-11	0.788534	0.00388933	0.012204
rs4986970	-0.0787803	-0.0562126	2.1e-13	0.382828	0.0107317	0.0644125
rs559355	-0.0625373	-0.0410952	8.8e-32	0.0108207	0.00533075	0.0161257
rs59347135	-0.0576786	-0.0455252	1.5e-09	0.19585	0.00953506	0.0351963
rs60847460	-0.034039	-0.00212913	8.8e-10	0.901047	0.00555376	0.0171236
rs625145	0.0770765	0.028345	1.5e-54	0.0669506	0.00495583	0.0154721
rs6606717	0.0263466	-0.00371206	1e-11	0.764433	0.00387366	0.0123874
rs686030	0.0393321	0.00985896	1.8e-12	0.590048	0.00558236	0.0182991
rs9304381	0.0901206	0.0457255	9.7e-72	0.00537876	0.00503168	0.0164278
rs9471972	0.0221758	-0.0319643	1.2e-08	0.00864516	0.00388623	0.0121733
rs9647335	0.0288121	-0.0162728	5.4e-09	0.335843	0.00493757	0.0169084
rs967645	-0.0250471	0.000971513	1e-10	0.936574	0.00387597	0.0122085

### Sheet: TableS23
Supplementary Table 22.SNPs for ApoA1 concentration and CETP serum concentration in multivariable-adjusted MR
SNP	Apolipoprotein A1 levels beta	CETP serum concentration beta	Apolipoprotein A1 levels p-val	CETP serum concentration p-val	Apolipoprotein A1 levels se	CETP serum concentration se
rs10111219	-0.0112422	0.0204584	0.402659	3.2e-20	0.0134334	0.00226727
rs10229964	-0.0474348	-0.0236128	0.000118008	4.6e-33	0.01232	0.00207214
rs10282707	-0.00756833	-0.0295705	0.544422	1.6e-48	0.0124861	0.0020951
rs103294	0.011988	0.0472954	0.439086	2.2e-90	0.0154937	0.00245568
rs1039968	0.0243877	-0.0177334	0.0614899	7.1e-20	0.0130419	0.00222829
rs10454087	-0.0198728	-0.0132697	0.132084	1.6e-11	0.0131963	0.00228541
rs1047210	0.0036082	-0.0155012	0.7665	2e-14	0.0121506	0.00206773
rs1047891	-0.00578661	-0.0251166	0.668103	4.3e-31	0.0134964	0.00224589
rs1060582	0.0322887	-0.0146214	0.088376	1.9e-08	0.0189485	0.00274904
rs1062687	-0.0145032	-0.0126469	0.26653	7.9e-09	0.0130531	0.00226341
rs10740118	0.0367565	0.0139087	0.00267828	9.5e-11	0.0122422	0.0020811
rs10758189	0.0180187	-0.0126389	0.169582	2.8e-09	0.0131184	0.00220239
rs10773112	0.0265246	0.0390846	0.0710052	4e-65	0.0146915	0.00228287
rs10840631	0.0115862	0.0142094	0.338449	7.2e-12	0.0121039	0.00204378
rs10876171	-0.0290386	-0.010313	0.0384511	1.7e-08	0.0140282	0.0021253
rs10876447	0.0228115	-0.01783	0.168723	1e-11	0.0165743	0.00283181
rs10896018	0.00307309	0.0145467	0.827385	3.1e-11	0.0140931	0.00229267
rs10936575	0.00316315	0.0112842	0.814346	4.2e-08	0.0134704	0.00213186
rs10992836	-0.00707298	-0.0111967	0.576323	3.2e-08	0.0126583	0.0021826
rs11023265	-0.00326825	-0.0145561	0.800496	6.2e-14	0.012933	0.00214718
rs11072530	0.00426686	0.0174667	0.741414	4.4e-17	0.0129306	0.00211084
rs11080054	-0.0086424	-0.0204555	0.489481	8.8e-25	0.0125047	0.00208344
rs11135037	-0.0101521	0.0148604	0.436762	3.4e-12	0.0130544	0.00221851
rs11161243	0.0090177	0.0110213	0.497241	5.2e-09	0.013284	0.00206491
rs11216060	0.0125852	0.0184207	0.478886	2.7e-09	0.0177733	0.00293287
rs11226108	0.0183968	-0.0161667	0.253749	1.4e-10	0.0161193	0.00263559
rs11248955	0.000566722	0.0154791	0.967074	8.5e-11	0.0137295	0.00227141
rs11630209	0.00645913	0.0154932	0.639346	3.3e-11	0.0137835	0.00225594
rs11632618	0.0470533	0.127925	0.0955008	1e-200	0.0282252	0.00398805
rs11639845	-0.0161532	-0.0115391	0.193254	7.2e-10	0.0124159	0.00206522
rs11668585	0.00196423	-0.022422	0.942252	5.5e-12	0.0271154	0.00334276
rs1168013	0.0319649	0.0517044	0.0118172	4.1e-135	0.0126968	0.00213035
rs11688492	-0.00928352	0.0114404	0.578463	3.7e-08	0.0167081	0.00205035
rs11706429	-0.00247961	0.0118628	0.839591	1.5e-09	0.01225	0.00205414
rs11717619	-0.0144382	0.0312407	0.478344	1.4e-20	0.0203651	0.00339899
rs117291242	-0.00174316	-0.0401932	0.964208	4.8e-12	0.0388455	0.00566221
rs117762989	-0.0354084	-0.0270841	0.339916	1.4e-08	0.0371029	0.00501549
rs117853493	-0.035253	0.0620597	0.488228	1.9e-14	0.0508606	0.0083896
rs11858548	-0.0201149	-0.0375541	0.497782	2.9e-14	0.0296688	0.00500043
rs1198423	0.0610318	0.0207136	0.00166763	1.1e-11	0.0194133	0.00303515
rs11992444	0.00501179	0.0104595	0.776701	3.6e-08	0.0176707	0.00204384
rs12133576	-0.00635012	-0.0242518	0.616427	8.6e-34	0.0126769	0.00210611
rs12225230	0.024525	0.107043	0.126436	1e-200	0.0160471	0.00270817
rs1229984	-0.00312945	-0.0760602	0.931842	2.2e-35	0.03659	0.00658526
rs12619647	0.00595464	0.0160065	0.643155	2.2e-14	0.0128529	0.00221665
rs12720922	-0.353592	0.203526	1.13e-105	1e-200	0.0161955	0.00248268
rs12729444	-0.00267282	-0.048616	0.905822	1.6e-44	0.0225917	0.00372002
rs1281958	-0.0106441	0.0119644	0.392564	2.2e-09	0.0124496	0.00207835
rs12951098	-0.00553499	-0.0153094	0.727962	4.4e-08	0.0159126	0.00269791
rs13056506	-0.0212433	-0.0251268	0.0855382	2.7e-35	0.0123549	0.00209878
rs13083133	-0.00393637	0.0255408	0.857475	4.5e-13	0.0219188	0.00353976
rs13273592	0.00755807	-0.0140742	0.575297	4.6e-11	0.0134901	0.00225784
rs138354839	0.00211609	-0.0803016	0.982565	5.8e-20	0.0968298	0.00858979
rs1432603	0.0061717	0.0121255	0.696406	2.2e-08	0.0158177	0.00241112
rs14347	-0.043542	-0.0183478	0.00119557	1e-16	0.0134392	0.00223134
rs1531517	0.0495601	0.0746751	0.0549568	1.8e-86	0.0258231	0.00393576
rs1534696	0.0117135	0.0134022	0.374613	1.2e-11	0.0131929	0.00205659
rs16999141	-0.0035942	0.0129545	0.768711	1.1e-12	0.0122226	0.00206849
rs17050272	-0.00710274	0.0117628	0.620834	4.8e-09	0.0143586	0.00207543
rs17106304	-0.0253765	-0.016324	0.0515171	2.9e-14	0.0130327	0.00217631
rs17129638	-0.00237758	-0.0342985	0.889186	4.3e-35	0.0170639	0.00288443
rs17504495	0.000992948	-0.0152656	0.945726	4.2e-12	0.014586	0.00240033
rs17630640	0.0208515	0.0173574	0.239731	1.1e-09	0.017736	0.00303568
rs17713557	-0.00896506	-0.0250131	0.741261	4.8e-09	0.0271518	0.00413364
rs2048508	0.0227904	-0.0227435	0.180251	2.6e-19	0.017008	0.00269268
rs204906	-0.000197297	0.0741014	0.995826	3.3e-41	0.0377177	0.00572476
rs2066716	-0.00371373	0.0587018	0.864667	1.1e-60	0.0217896	0.00375212
rs2071410	-0.00693794	0.0127398	0.649748	6.6e-09	0.015278	0.00223528
rs2112161	0.00274306	0.0142085	0.845985	6.3e-12	0.0141217	0.00228144
rs2153271	0.00356536	0.012004	0.771306	2.1e-08	0.0122662	0.00209499
rs2224933	-0.014575	0.0111999	0.232307	2.9e-08	0.0122024	0.00205241
rs2229357	-0.00279666	0.0328327	0.84088	3e-45	0.0139299	0.00240585
rs2270788	0.00243305	0.0463226	0.910066	1.7e-42	0.0215398	0.00348726
rs2274892	0.00979974	-0.0158013	0.439819	8.1e-14	0.0126858	0.00214126
rs2275086	-0.011407	0.0149114	0.39144	3.5e-12	0.0133103	0.00222855
rs2278426	-0.0271158	-0.128331	0.440973	4.4e-124	0.0351901	0.00565683
rs2286660	-0.00150175	0.0123428	0.910021	1.4e-08	0.0132884	0.00215081
rs2291428	0.0124134	0.0405493	0.381565	1.4e-66	0.0141865	0.00241105
rs2292137	0.00173058	-0.0184147	0.912704	1.6e-17	0.0157859	0.00220294
rs2293476	-0.0224957	-0.0404332	0.109747	1.9e-66	0.0140656	0.00242979
rs2298214	0.0240084	-0.0136997	0.064575	8.8e-12	0.0129902	0.00210443
rs2301179	0.0186034	-0.011714	0.123574	1.3e-08	0.0120806	0.00207982
rs2315129	0.0208652	-0.0285364	0.236232	7.2e-26	0.0176158	0.0028214
rs235314	-0.00671711	-0.0234187	0.586391	8.4e-32	0.012346	0.00207094
rs2395943	-0.0291697	0.0325075	0.016685	1.3e-57	0.0121867	0.00208046
rs2424993	0.00993709	-0.0180032	0.47016	3.5e-15	0.0137591	0.00224283
rs2494748	-0.0247414	-0.0390385	0.0921287	5.1e-80	0.0146897	0.00213443
rs2575876	0.0132222	-0.0945542	0.348416	1e-200	0.0141011	0.00235229
rs2642438	-0.00464679	0.0368828	0.734595	3.9e-65	0.0137066	0.0022383
rs2768541	-0.00458069	-0.019461	0.763422	2.6e-15	0.0152188	0.00253273
rs2777938	0.00207941	-0.0135735	0.864055	1.7e-11	0.012145	0.00205341
rs2810489	-0.0141653	0.0136343	0.327755	6.3e-09	0.0144744	0.0023348
rs2811929	0.0054508	0.0117589	0.667722	1.2e-08	0.0126976	0.00211038
rs2820441	0.01652	0.0157872	0.208139	2e-14	0.0131247	0.0021856
rs2923110	0.00454123	0.0232276	0.73454	4.4e-26	0.0133923	0.00222502
rs2928619	0.0223108	0.0121076	0.0818389	1.1e-09	0.0128214	0.00214331
rs2954020	-0.00488093	0.0183877	0.717717	2.6e-18	0.0135014	0.0021953
rs30380	0.0117312	0.0142974	0.365388	1.5e-12	0.0129605	0.00218024
rs330089	0.0242414	0.0236867	0.265339	7.2e-13	0.0217634	0.00343227
rs34108083	-0.0103176	-0.0208858	0.665179	1e-10	0.0238407	0.00340574
rs34145453	0.00810614	0.0208847	0.523589	2.8e-23	0.0127091	0.00212639
rs34176120	-0.00147404	-0.0205937	0.918473	1.7e-18	0.0144009	0.00244007
rs34293391	0.0660104	0.0407005	0.278213	2.7e-09	0.0608759	0.00631396
rs34810344	0.0367287	0.0166975	0.0173133	1.9e-10	0.0154323	0.00262017
rs34931250	0.0745963	-0.0575215	0.00806452	2.5e-37	0.0281564	0.00455302
rs35078364	-0.0176102	0.0105136	0.159751	5.5e-09	0.0125259	0.00205349
rs355770	-0.0226858	-0.0169197	0.162033	9.7e-11	0.0162243	0.00283329
rs35853021	0.024215	0.141599	0.0546401	1e-200	0.0126006	0.00212165
rs372883	-0.0293429	0.0117128	0.0158483	1.5e-09	0.0121634	0.00206259
rs3732356	0.00698382	-0.0400475	0.772917	5.9e-23	0.0242022	0.00415046
rs3750733	0.000223554	-0.0237735	0.99159	5.1e-11	0.0212094	0.00358172
rs3752440	0.0290567	0.0269207	0.256835	2.7e-13	0.0256254	0.00377784
rs3761706	-0.0251062	-0.0226389	0.370865	2e-08	0.0280562	0.00420847
rs3770589	-0.00760915	-0.00994626	0.534977	1.7e-08	0.0122644	0.00205218
rs3779881	-0.00656652	0.0351782	0.589269	1.7e-70	0.0121626	0.00205741
rs3790414	-0.0239704	0.0138213	0.0815396	8.8e-09	0.0137617	0.00241851
rs3822072	0.000185403	-0.0181096	0.987842	9.8e-20	0.012167	0.00205801
rs3825061	-0.0123412	-0.0168278	0.323022	1.5e-14	0.0124877	0.00217881
rs3827385	-0.00581964	-0.0175239	0.712421	3.6e-12	0.0157882	0.00267966
rs3829125	-0.00421785	-0.0269987	0.801114	2.3e-26	0.0167438	0.00285331
rs3912391	-0.00249131	0.0183422	0.838172	2.5e-20	0.0121984	0.00204959
rs413458	0.00490621	0.0338596	0.736088	1.9e-55	0.0145568	0.00228472
rs4146466	-0.0174667	0.021761	0.396389	1e-10	0.0205953	0.00340795
rs4239651	0.00829185	0.0292668	0.652918	8.2e-32	0.0184381	0.00254228
rs429358	-0.0749982	-0.132441	2.94e-06	1e-200	0.0160426	0.0028456
rs4409785	0.00682428	-0.019252	0.666235	2.5e-13	0.0158218	0.00269926
rs4563251	0.0095953	0.0138339	0.447467	5.4e-11	0.0126313	0.00209025
rs4715210	0.0103265	0.0177133	0.541307	1e-12	0.0169055	0.00273153
rs471760	-0.0119204	-0.0225889	0.351313	6.1e-26	0.0127895	0.00215757
rs4729655	0.00288502	0.0126882	0.81191	3.2e-09	0.0121238	0.00205199
rs4795554	0.0197215	0.0157985	0.102462	3.3e-16	0.0120766	0.00205335
rs4804573	-0.000469186	0.0228039	0.970389	7e-30	0.0126394	0.00206768
rs4821124	-0.00487917	-0.0408051	0.741906	4.5e-58	0.0148155	0.00262788
rs4850047	-0.00426097	-0.026909	0.825583	3.4e-20	0.0193355	0.00301352
rs4855697	0.0143577	0.0191385	0.240538	1e-21	0.0122335	0.00206793
rs4917014	-0.0115897	0.0200572	0.372497	1.2e-20	0.0129957	0.00220203
rs4951261	-0.00433093	-0.0105399	0.731504	1.4e-09	0.012622	0.00208094
rs4953618	-0.00376795	0.0131633	0.783162	2.6e-10	0.0136917	0.0023064
rs5093	-0.00605524	0.0961502	0.910913	9.4e-40	0.0541192	0.00757644
rs526936	0.0100555	0.0222341	0.41131	1.4e-31	0.0122391	0.00203803
rs5763301	0.00806788	-0.0141519	0.57267	3.3e-09	0.0143016	0.00245651
rs581465	0.0164683	0.0130406	0.181965	6.1e-11	0.0123383	0.00208551
rs5888	0.000311798	-0.0348608	0.979659	2.3e-69	0.0122289	0.00206489
rs6076	-0.0239355	0.0295162	0.277327	1.3e-26	0.0220331	0.00278879
rs6089070	-0.0031673	0.0157918	0.83709	1.3e-09	0.0154039	0.00250996
rs60960031	-0.00872353	0.0114717	0.48581	8.7e-10	0.012516	0.00208324
rs6123685	0.0108533	0.0192972	0.476084	5.2e-15	0.0152303	0.00236164
rs6151483	-0.0172939	0.0120002	0.198195	1.1e-09	0.0134404	0.00214779
rs61587156	0.000571504	-0.0302461	0.97206	2.1e-33	0.016317	0.00263401
rs632057	0.00796746	0.0185927	0.518949	2.3e-21	0.0123533	0.00211917
rs660716	-0.00499149	-0.0174429	0.697478	1.6e-17	0.0128406	0.00209935
rs676210	0.0312727	0.0732926	0.0340639	3.1e-200	0.014756	0.00253663
rs6773682	-0.00993365	-0.0119135	0.456927	1.4e-08	0.0133532	0.00215063
rs679995	0.0212277	-0.0300207	0.115895	3.2e-35	0.0135016	0.00244467
rs6811376	-0.0126011	0.0157582	0.396803	6.7e-10	0.0148713	0.00246339
rs6847544	-0.00953977	-0.0149692	0.504597	9.1e-11	0.0142966	0.00233131
rs6866471	0.00602701	-0.0150012	0.631791	1.4e-14	0.012577	0.00212505
rs6887101	-0.00118459	0.0121566	0.922225	8.1e-10	0.0121332	0.00206315
rs6926219	0.00896013	0.0109127	0.46643	1.4e-08	0.0123028	0.00209244
rs703974	0.00498399	0.0152433	0.686473	4.4e-13	0.0123474	0.00207997
rs7113826	-0.00421534	-0.0119987	0.731615	5.6e-10	0.0122904	0.00205384
rs7133378	0.0193537	0.0406513	0.138295	4.9e-77	0.0130577	0.00220974
rs7166701	-0.0202574	-0.0189307	0.289593	5e-09	0.0191286	0.00304907
rs7183673	-0.0167148	0.0164193	0.292593	2.2e-09	0.0158818	0.00280147
rs723177	-0.0153014	0.0131473	0.268092	1.6e-09	0.0138166	0.00222023
rs72729610	-0.00037001	-0.0166616	0.983369	7e-12	0.0177503	0.00275822
rs72733748	0.00630411	-0.0119986	0.636977	5.1e-09	0.0133581	0.00215623
rs72801474	-0.0100082	0.0189859	0.667849	2.5e-08	0.0233235	0.00354994
rs72961013	-0.00885492	-0.035519	0.756443	3.2e-17	0.02855	0.00413683
rs7337877	-0.011556	0.015599	0.35608	9.1e-15	0.0125219	0.00209418
rs73667430	0.0756823	-0.0808669	0.134257	3.4e-24	0.0505383	0.00813011
rs74780677	0.0524552	-0.0970314	0.401299	2.8e-31	0.0624984	0.00859217
rs75297654	0.0165432	0.0381106	0.354345	1.6e-38	0.0178614	0.00313882
rs75429795	-0.0264511	-0.0140983	0.148495	4.9e-08	0.0183069	0.00296132
rs754671	0.0116319	0.0244118	0.384539	2e-27	0.0133768	0.00223066
rs756637	0.00889254	-0.030663	0.707795	9.7e-42	0.0237249	0.00230703
rs76026733	0.0112157	-0.0362546	0.680701	3.5e-15	0.0272551	0.00458371
rs76035382	0.0131614	-0.0195462	0.500989	6.2e-12	0.0195582	0.00299772
rs762707	0.0454445	0.0442072	0.374885	3.1e-08	0.051213	0.00785432
rs76856822	0.0876663	0.0573163	0.242903	2.9e-14	0.0750721	0.00785086
rs7697204	0.0107914	-0.0132457	0.439693	6.6e-10	0.0139656	0.0023438
rs77169818	-0.0549613	-0.0271418	0.089741	2.2e-08	0.0323918	0.00512925
rs7817574	0.0207503	0.0419044	0.200504	2.7e-57	0.0162097	0.00262364
rs78710178	-0.0453276	-0.0655647	0.388036	4.5e-12	0.0525121	0.00978681
rs7874056	0.00291488	-0.0222951	0.887704	1.2e-10	0.0206421	0.00330842
rs80255063	0.0254296	0.033442	0.408238	1e-10	0.0307492	0.00508007
rs8029952	0.0150696	0.0159859	0.244976	2e-14	0.0129616	0.00217441
rs870526	0.0117825	-0.0254633	0.336107	6.2e-37	0.0122493	0.00204236
rs900400	-0.0107392	0.0200215	0.387921	6.6e-24	0.0124384	0.00209368
rs901746	-0.00941872	0.0382211	0.469567	2.1e-72	0.013024	0.00222733
rs9315781	0.0188556	-0.0128852	0.153985	2.3e-10	0.0132265	0.00225008
rs9321572	0.00167941	0.0131055	0.891815	5.4e-11	0.0123479	0.00208425
rs9427104	0.00450889	0.0177987	0.708285	1.2e-20	0.0120507	0.00203597
rs9508721	0.0132172	0.0295983	0.641407	3.2e-09	0.0283794	0.00468134
rs954090	0.0042013	0.0129242	0.74568	4.2e-09	0.0129533	0.0021848
rs9834	-0.00989215	-0.0210917	0.609708	5.7e-11	0.0193777	0.00328021
rs9837573	-0.00594246	0.0173386	0.645569	3.8e-16	0.0129205	0.00216677
rs987044	-0.00499963	-0.0122615	0.690276	4.3e-10	0.0125467	0.00206778
rs9901671	0.00352797	-0.01577	0.7754	1.3e-15	0.012365	0.00209306
rs9923575	-0.0242258	0.0177888	0.108702	1.7e-13	0.0151028	0.00254905
rs9953528	-0.00768398	-0.0204754	0.57928	4.6e-19	0.0138591	0.00237248
rs9977268	-0.0247965	-0.0207572	0.0963604	6.2e-18	0.0149129	0.00260211
